# The oral microbiome and all-cause mortality in the US population

**DOI:** 10.1101/2024.12.03.24318413

**Authors:** Emily Vogtmann, Yukiko Yano, Jianxin Shi, Yunhu Wan, Vaishnavi Purandare, Jody McLean, Shilan Li, Rob Knight, Lisa Kahle, Autumn G. Hullings, Xing Hua, Barry I. Graubard, Maura L. Gillison, J. Gregory Caporaso, Nicholas A. Bokulich, Martin J. Blaser, Neal D. Freedman, Anil K. Chaturvedi, Christian C. Abnet

**Affiliations:** Division of Cancer Epidemiology and Genetics, National Cancer Institute, Bethesda, MD, USA; Frederick National Laboratory for Cancer Research/Leidos Biomedical Research Laboratory, Inc, Frederick, MD, USA; National Center for Health Statistics, Centers for Disease Control and Prevention, Hyattsville, MD, USA; Johns Hopkins University, Baltimore, MD, USA; Center for Microbiome Innovation, University of California San Diego, La Jolla, CA, USA; Information Management Services, Inc, Calverton, MD, USA; Department of Nutrition, University of North Carolina, Chapel Hill, NC, USA; Department of Thoracic and Head and Neck Medical Oncology, MD Anderson Cancer Center, Houston, TX, USA; Center for Applied Microbiome Science, Pathogen and Microbiome Institute, Northern Arizona University, Flagstaff, AZ, USA; Laboratory of Food Systems Biotechnology, Department of Health Sciences and Technology, ETH Zurich, Zurich, Switzerland; Center for Advanced Biotechnology and Medicine, Rutgers, Piscataway, NJ, USA; Division of Cancer Control and Population Sciences, National Cancer Institute, Bethesda, MD, USA

**Author notes:** These authors contributed equally (Emily Vogtmann, Yukiko Yano, Anil K. Chaturvedi, Christian C. Abnet). **Correspondence** Christian C. Abnet, PhD, MPH, Director, Metabolic Epidemiology Branch, Division of Cancer Epidemiology & Genetics, National Cancer Institute 9609 Medical Center Drive, 6E410, Rockville, MD 20852.

## Abstract

**Importance:** Poor oral health, including periodontal disease, is associated with oral microbiome changes and increased mortality risk. However, no large studies have evaluated whether the oral microbiome is directly associated with mortality.

**Objective:** To evaluate whether measures of the oral microbiome is prospectively associated with all-cause mortality.

**Design:** A cross-sectional survey with samples collected from 2009-2012 and mortality linkage to the restricted-use National Death Index (NDI) through 2019.

**Setting:** The National Health and Nutrition Examination Survey (NHANES) 2009-2012, a multistage probability sample of the US population.

**Participants:** NHANES participants 20- to 69-years-old who were eligible for linkage to the NDI and provided oral rinse specimens (N=7,721, representing approximately 194 million individuals).

**Exposure:** Oral microbiome ascertained by sequencing the V4 region of the 16S rRNA gene of extracted DNA from oral rinse specimens. Alpha diversity, beta diversity, and genus-level data were generated using DADA2 and QIIME.

**Main outcome and measure:** All-cause mortality.

**Results:** After an average of 8.8 years, a total of 426 participants died. Using Cox proportional hazards regression and after controlling for multiple comparisons where appropriate, continuous alpha diversity was inversely associated with all-cause mortality, but only the association for the Shannon-Weiner index was significant with full adjustment for major risk factors (hazard ratio [HR] per standard deviation [SD]=0.85; 95% confidence interval [CI]=0.74-0.98). The principal coordinate analysis (PCoA) vector 2 from the Bray-Curtis dissimilarity matrix (HR per SD=0.83; 95% CI=0.73-0.93) and PCoA1 from weighted UniFrac (HR per SD=0.86; 95% CI=0.75-0.98) were significantly associated with all-cause mortality after full adjustment. Few associations were observed at the genus-level after Bonferroni correction, but an increase in 1 SD of the relative abundance of *Granulicatella* and *Lactobacillus* were associated with a 17% (95% CI=1.11-1.24) and 11% (95% CI=1.06-1.16) increase in mortality risk, respectively. Compared to participants with no detectable *Bacteroides*, participants in the highest tertile of *Bacteroides* had decreased mortality risk (HR=0.54; 95% CI=0.40-0.74).

**Conclusions and relevance:** Some measures of the oral microbiome were associated with all-cause mortality in this representative population cohort. These results suggest that oral bacterial communities may be important contributors to health and disease.

**Key points:** Question: Does the human oral microbiome impact an individual’s risk of mortality?

Findings: In this prospective study including 7,721 individuals of which 426 died over follow-up, specific measures of the oral microbiome were associated with all-cause mortality.

Meaning: The microbes living in the oral cavity may play an important role in human health.

## Supplementary Tables for "The oral microbiome and all-cause mortality in the US population"

### Sheet: Supplemental Table 1
Supplemental Table 1. Adjusted associations between alpha diversity, beta diversity, and all-cause mortality within individuals aged 20-69 in NHANES, 2009-2012
	Model 1			Model 2
	HR	(95% CI)	p-value	HR	(95% CI)	p-value
Alpha diversity
Observed ASVs
Quartile 1	Ref			Ref
Quartile 2	0.6952	(0.49, 0.98)	0.040874	0.88296	(0.59, 1.31)	0.526367
Quartile 3	0.592653	(0.39, 0.91)	0.018627	0.712641	(0.43, 1.17)	0.172962
Quartile 4	0.721783	(0.50, 1.05)	0.0847524	0.701013	(0.44, 1.13)	0.136968
Continuous	0.815327	(0.68, 0.98)	0.0297911	0.866802	(0.73, 1.03)	0.105629
Faith's PD
Quartile 1	Ref			Ref
Quartile 2	0.597225	(0.39, 0.91)	0.0193815	0.702126	(0.43, 1.13)	0.143471
Quartile 3	0.801816	(0.53, 1.20)	0.277275	0.88539	(0.58, 1.36)	0.56734
Quartile 4	0.815362	(0.56, 1.19)	0.278831	0.744598	(0.46, 1.22)	0.230795
Continuous	0.890264	(0.76, 1.05)	0.154946	0.922829	(0.79, 1.08)	0.292809
Shannon Weiner
Quartile 1	Ref			Ref
Quartile 2	0.637754	(0.47, 0.86)	0.00459897	0.832465	(0.58, 1.19)	0.304215
Quartile 3	0.651709	(0.44, 0.96)	0.0330938	0.824419	(0.55, 1.23)	0.337306
Quartile 4	0.635193	(0.44, 0.92)	0.0168443	0.702364	(0.46, 1.08)	0.102055
Continuous	0.758651	(0.67, 0.86)	0.000124484	0.852073	(0.74, 0.98)	0.0288152
Simpson
Quartile 1	Ref			Ref
Quartile 2	0.889825	(0.67, 1.18)	0.408993	0.991604	(0.75, 1.32)	0.952219
Quartile 3	0.625672	(0.41, 0.95)	0.0278709	0.758455	(0.51, 1.14)	0.175925
Quartile 4	0.558544	(0.35, 0.88)	0.0145212	0.623534	(0.39, 0.99)	0.0455882
Continuous	0.823212	(0.74, 0.91)	0.000543594	0.89474	(0.79, 1.02)	0.08239
Beta diversity
Bray-Curtis
PCoA 1	1.16464	(0.98, 1.39)	0.084865	1.00809	(0.85, 1.20)	0.924643
PCoA 2	0.695448	(0.61, 0.79)	< 0.0001	0.827258	(0.74, 0.93)	0.0021769
PCoA 3	1.02363	(0.89, 1.18)	0.739298	1.01019	(0.88, 1.15)	0.878455
PCoA 4	0.877921	(0.75, 1.02)	0.0939037	0.972416	(0.84, 1.13)	0.702173
Unweighted UniFrac
PCoA 1	1.0693	(0.89, 1.28)	0.463385	1.06731	(0.88, 1.29)	0.495237
PCoA 2	1.43812	(1.27, 1.63)	< 0.0001	1.09908	(0.97, 1.24)	0.124612
PCoA 3	0.919944	(0.79, 1.07)	0.277248	0.990452	(0.87, 1.13)	0.884051
PCoA 4	1.19855	(1.06, 1.35)	0.00486703	1.01082	(0.90, 1.14)	0.852795
Weighted UniFrac
PCoA 1	0.741078	(0.64, 0.85)	0.000140202	0.857705	(0.75, 0.98)	0.0262601
PCoA 2	0.859953	(0.72, 1.02)	0.0851424	0.952042	(0.80, 1.13)	0.561611
PCoA 3	1.12813	(0.97, 1.31)	0.115428	1.10388	(0.95, 1.28)	0.178088
PCoA 4	0.915551	(0.79, 1.06)	0.221831	0.967616	(0.84, 1.12)	0.648046
Model 1 includes adjustment for age, age splines, sex, and self-reported race and ethnicity as categorized by NHANES
Model 2 includes adjustment for all factors in model 1 plus education, marital status, poverty, body mass index category, detailed smoking history, alcohol consumption, periodontal disease/edentulism, diabetes, hypertension, and use of antibiotics, anti-lipidemic drugs, inhaled respiratory drugs, and drugs for treatment of gastroesophageal reflux disease
We tested the proportional hazards assumption by a global test of significance for the HRs for alpha diversity and the beta diversity vectors across three partitioned follow-up time intervals including approximately equal deaths across intervals. For the quartile (but not continuous) analysis of observed ASVs, PCoA4 from the Bray-Curtis dissimilarity matrix, PCoA2 from unweighted UniFrac, and PCoA4 from weighted UniFrac the proportional hazards assumption was violated (p < 0.05), no other violations of the proportional hazards assumption were noted for any other measures of alpha or beta diversity.
All continuous alpha and beta diversity analyses are per standard deviation change in the estimate

### Sheet: Supplemental Table 2
Supplemental Table 2. Adjusted associations of genus-level presence and all-cause mortality within individuals aged 20-69 in NHANES, 2009-2012
		Model 1			Model 2
Taxonomy	Weighted prevalence (%)	HR	(95% CI)	p-value	HR	(95% CI)	p-value
Bacteria;Actinobacteria;Actinobacteria;Actinomycetales;Actinomycetaceae;Mobiluncus	14.2448	0.75325	(0.54, 1.06)	0.101091	0.832438	(0.6, 1.16)	0.270457
Bacteria;Actinobacteria;Actinobacteria;Actinomycetales;Actinomycetaceae;NA	65.6849	0.695018	(0.49, 0.99)	0.0428365	1.04179	(0.72, 1.51)	0.825264
Bacteria;Actinobacteria;Actinobacteria;Bifidobacteriales;Bifidobacteriaceae;Alloscardovia	37.1392	0.98089	(0.73, 1.31)	0.893026	0.991746	(0.76, 1.30)	0.950499
Bacteria;Actinobacteria;Actinobacteria;Bifidobacteriales;Bifidobacteriaceae;Bifidobacterium	54.4955	1.57091	(1.15, 2.15)	0.00616016	1.25483	(0.93, 1.70)	0.137767
Bacteria;Actinobacteria;Actinobacteria;Bifidobacteriales;Bifidobacteriaceae;Gardnerella	6.15876	1.25917	(0.85, 1.86)	0.240349	1.02792	(0.68, 1.55)	0.891722
Bacteria;Actinobacteria;Actinobacteria;Bifidobacteriales;Bifidobacteriaceae;Parascardovia	20.7261	1.36067	(0.96, 1.92)	0.0786473	1.13276	(0.81, 1.58)	0.447867
Bacteria;Actinobacteria;Actinobacteria;Bifidobacteriales;Bifidobacteriaceae;Scardovia	65.8813	0.840932	(0.67, 1.06)	0.139211	0.939304	(0.72, 1.23)	0.64014
Bacteria;Actinobacteria;Actinobacteria;Corynebacteriales;Corynebacteriaceae;Corynebacterium_1	5.99394	1.38626	(0.84, 2.30)	0.198513	0.98533	(0.57, 1.7)	0.956515
Bacteria;Actinobacteria;Actinobacteria;Propionibacteriales;Propionibacteriaceae;Propionibacterium	5.13079	0.815577	(0.35, 1.88)	0.62332	0.594203	(0.25, 1.39)	0.222986
Bacteria;Actinobacteria;Actinobacteria;Propionibacteriales;Propionibacteriaceae;Tessaracoccus	7.75181	0.33416	(0.12, 0.92)	0.0351455	0.374709	(0.14, 0.98)	0.0463155
Bacteria;Actinobacteria;Coriobacteriia;Coriobacteriales;Coriobacteriaceae;Cryptobacterium	37.1106	1.15065	(0.87, 1.53)	0.319613	1.04074	(0.82, 1.32)	0.735296
Bacteria;Actinobacteria;Coriobacteriia;Coriobacteriales;Coriobacteriaceae;Olsenella	30.5979	1.03549	(0.79, 1.36)	0.796202	0.958435	(0.77, 1.20)	0.700022
Bacteria;Actinobacteria;Coriobacteriia;Coriobacteriales;Coriobacteriaceae;Slackia	13.8663	1.24725	(0.93, 1.67)	0.131042	1.18837	(0.91, 1.55)	0.195309
Bacteria;Bacteroidetes;Bacteroidia;Bacteroidales;Bacteroidaceae;Bacteroides	35.7168	0.813612	(0.63, 1.05)	0.11168	0.749365	(0.61, 0.91)	0.00557502
Bacteria;Bacteroidetes;Bacteroidia;Bacteroidales;Bacteroidales_Incertae_Sedis;Phocaeicola	26.3076	1.1138	(0.85, 1.46)	0.423923	0.910466	(0.67, 1.23)	0.529135
Bacteria;Bacteroidetes;Bacteroidia;Bacteroidales;Bacteroidales_S24-7_group;NA	7.08336	1.73021	(1.17, 2.56)	0.00740454	1.58189	(1.09, 2.29)	0.0165133
Bacteria;Bacteroidetes;Bacteroidia;Bacteroidales;NA;NA	41.8044	1.10963	(0.80, 1.54)	0.518927	0.928911	(0.66, 1.30)	0.657938
Bacteria;Bacteroidetes;Bacteroidia;Bacteroidales;Porphyromonadaceae;Coprobacter	8.54862	0.722703	(0.45, 1.15)	0.163671	0.839605	(0.53, 1.32)	0.440998
Bacteria;Bacteroidetes;Bacteroidia;Bacteroidales;Porphyromonadaceae;NA	76.5554	0.696617	(0.50, 0.97)	0.0323192	0.90408	(0.63, 1.30)	0.573225
Bacteria;Bacteroidetes;Bacteroidia;Bacteroidales;Porphyromonadaceae;Odoribacter	5.22806	0.868867	(0.58, 1.30)	0.481563	0.704053	(0.44, 1.13)	0.144109
Bacteria;Bacteroidetes;Bacteroidia;Bacteroidales;Porphyromonadaceae;Tannerella	79.0853	0.681824	(0.50, 0.93)	0.0177467	0.827421	(0.57, 1.20)	0.310041
Bacteria;Bacteroidetes;Bacteroidia;Bacteroidales;Prevotellaceae;NA	34.1342	0.934784	(0.67, 1.29)	0.676294	0.776669	(0.57, 1.06)	0.105816
Bacteria;Bacteroidetes;Bacteroidia;Bacteroidales;Prevotellaceae;Prevotella_2	86.0258	0.641122	(0.48, 0.86)	0.00474494	1.07843	(0.78, 1.49)	0.639298
Bacteria;Bacteroidetes;Bacteroidia;Bacteroidales;Prevotellaceae;Prevotella_6	92.0918	0.509558	(0.35, 0.73)	0.000658413	0.732938	(0.49, 1.10)	0.125928
Bacteria;Bacteroidetes;Bacteroidia;Bacteroidales;Rikenellaceae;Rikenellaceae_RC9_gut_group	6.32618	1.29871	(0.71, 2.39)	0.388849	1.15519	(0.66, 2.03)	0.604924
Bacteria;Bacteroidetes;Flavobacteriia;Flavobacteriales;Flavobacteriaceae;Bergeyella	94.8583	0.447827	(0.31, 0.64)	< 0.0001	0.83275	(0.59, 1.17)	0.278512
Bacteria;Bacteroidetes;Flavobacteriia;Flavobacteriales;Flavobacteriaceae;Capnocytophaga	94.7979	0.320774	(0.23, 0.46)	< 0.0001	0.62969	(0.42, 0.93)	0.0229125
Bacteria;Bacteroidetes;Flavobacteriia;Flavobacteriales;Flavobacteriaceae;Cloacibacterium	15.6542	0.859435	(0.53, 1.39)	0.527028	0.926467	(0.58, 1.49)	0.744811
Bacteria;Bacteroidetes;NA;NA;NA;NA	29.1238	1.08452	(0.71, 1.66)	0.700148	0.941221	(0.59, 1.50)	0.794091
Bacteria;Bacteroidetes;Sphingobacteriia;Sphingobacteriales;WCHB1-69;NA	32.6439	1.04675	(0.79, 1.39)	0.744878	1.04148	(0.77, 1.40)	0.78288
Bacteria;Candidate_division_SR1;NA;NA;NA;NA	60.9529	0.972859	(0.67, 1.42)	0.882395	1.12542	(0.76, 1.66)	0.539921
Bacteria;Chloroflexi;Anaerolineae;Anaerolineales;Anaerolineaceae;NA	5.37575	1.01797	(0.57, 1.83)	0.951001	0.849527	(0.49, 1.47)	0.551251
Bacteria;Cyanobacteria;Chloroplast;NA;NA;NA	39.4802	1.02445	(0.76, 1.37)	0.868334	0.974673	(0.74, 1.28)	0.847269
Bacteria;Firmicutes;Bacilli;Bacillales;Staphylococcaceae;Staphylococcus	19.617	1.16278	(0.73, 1.84)	0.509269	0.965164	(0.62, 1.50)	0.870998
Bacteria;Firmicutes;Bacilli;Lactobacillales;Aerococcaceae;Abiotrophia	70.755	0.677652	(0.50, 0.92)	0.013438	0.872586	(0.66, 1.16)	0.337084
Bacteria;Firmicutes;Bacilli;Lactobacillales;Lactobacillaceae;Lactobacillus	51.9946	1.68434	(1.28, 2.22)	0.000521007	1.18701	(0.91, 1.55)	0.198311
Bacteria;Firmicutes;Bacilli;Lactobacillales;Streptococcaceae;Lactococcus	5.35015	1.57507	(0.91, 2.71)	0.0989164	1.19125	(0.73, 1.94)	0.469345
Bacteria;Firmicutes;Clostridia;Clostridiales;Christensenellaceae;Christensenellaceae_R-7_group	12.026	0.714503	(0.48, 1.06)	0.0928702	0.678551	(0.44, 1.04)	0.0727432
Bacteria;Firmicutes;Clostridia;Clostridiales;Clostridiales_vadinBB60_group;NA	26.977	1.31277	(0.89, 1.94)	0.165543	1.04229	(0.69, 1.57)	0.838475
Bacteria;Firmicutes;Clostridia;Clostridiales;Defluviitaleaceae;Defluviitaleaceae_UCG-011	33.135	1.22509	(0.93, 1.61)	0.14117	1.09176	(0.79, 1.51)	0.585075
Bacteria;Firmicutes;Clostridia;Clostridiales;Eubacteriaceae;Pseudoramibacter	21.2164	1.25086	(0.95, 1.65)	0.110593	0.988664	(0.72, 1.36)	0.942353
Bacteria;Firmicutes;Clostridia;Clostridiales;Family_XI;Anaerococcus	6.22688	2.60528	(1.80, 3.77)	< 0.0001	1.87737	(1.27, 2.78)	0.00253407
Bacteria;Firmicutes;Clostridia;Clostridiales;Family_XI;Ezakiella	5.18796	1.16839	(0.68, 2.01)	0.564159	0.783272	(0.45, 1.35)	0.366924
Bacteria;Firmicutes;Clostridia;Clostridiales;Family_XI;NA	5.58614	1.27082	(0.78, 2.07)	0.325168	0.882624	(0.55, 1.41)	0.589428
Bacteria;Firmicutes;Clostridia;Clostridiales;Family_XI;Parvimonas	94.1565	0.660354	(0.43, 1.02)	0.0591445	1.14053	(0.72, 1.82)	0.570194
Bacteria;Firmicutes;Clostridia;Clostridiales;Family_XI;Peptoniphilus	14.1807	1.3647	(0.98, 1.90)	0.0646382	1.1638	(0.86, 1.57)	0.308411
Bacteria;Firmicutes;Clostridia;Clostridiales;Family_XIII;Family_XIII_UCG-001	40.1803	0.909265	(0.73, 1.14)	0.390959	0.901629	(0.67, 1.21)	0.474642
Bacteria;Firmicutes;Clostridia;Clostridiales;Family_XIII;Incertae_Sedis	29.5084	1.33002	(0.93, 1.90)	0.114481	1.07104	(0.75, 1.52)	0.692959
Bacteria;Firmicutes;Clostridia;Clostridiales;Family_XIII;Mogibacterium	94.4232	0.441072	(0.30, 0.65)	0.0001385	0.765665	(0.49, 1.19)	0.22843
Bacteria;Firmicutes;Clostridia;Clostridiales;Family_XIII;NA	40.2254	0.858972	(0.60, 1.22)	0.386891	0.796025	(0.56, 1.13)	0.192982
Bacteria;Firmicutes;Clostridia;Clostridiales;Family_XIII;[Eubacterium]_brachy_group	76.496	0.815068	(0.58, 1.15)	0.231733	0.985433	(0.69, 1.40)	0.933343
Bacteria;Firmicutes;Clostridia;Clostridiales;Family_XIII;[Eubacterium]_nodatum_group	87.788	0.747839	(0.51, 1.10)	0.137184	1.14077	(0.76, 1.70)	0.50832
Bacteria;Firmicutes;Clostridia;Clostridiales;Lachnospiraceae;Butyrivibrio_2	46.7632	0.708631	(0.55, 0.92)	0.0114674	0.940404	(0.73, 1.22)	0.632474
Bacteria;Firmicutes;Clostridia;Clostridiales;Lachnospiraceae;Catonella	84.3188	0.735757	(0.50, 1.08)	0.117182	1.15471	(0.79, 1.68)	0.443206
Bacteria;Firmicutes;Clostridia;Clostridiales;Lachnospiraceae;Howardella	23.4781	1.39343	(1.03, 1.88)	0.0307525	1.17131	(0.87, 1.58)	0.288361
Bacteria;Firmicutes;Clostridia;Clostridiales;Lachnospiraceae;Johnsonella	36.5596	0.839561	(0.61, 1.15)	0.271903	0.951766	(0.66, 1.38)	0.786442
Bacteria;Firmicutes;Clostridia;Clostridiales;Lachnospiraceae;Lachnoanaerobaculum	92.2375	0.509507	(0.35, 0.74)	0.000919494	0.761052	(0.50, 1.16)	0.198226
Bacteria;Firmicutes;Clostridia;Clostridiales;Lachnospiraceae;Lachnoclostridium	6.4588	1.00791	(0.72, 1.41)	0.962177	1.00395	(0.74, 1.37)	0.979626
Bacteria;Firmicutes;Clostridia;Clostridiales;Lachnospiraceae;Lachnospiraceae_AC2044_group	7.35182	1.46983	(0.84, 2.57)	0.170954	1.4278	(0.80, 2.56)	0.223414
Bacteria;Firmicutes;Clostridia;Clostridiales;Lachnospiraceae;Moryella	5.83323	1.31904	(0.81, 2.14)	0.25423	1.11415	(0.64, 1.93)	0.690477
Bacteria;Firmicutes;Clostridia;Clostridiales;Lachnospiraceae;NA	72.8389	0.630235	(0.45, 0.88)	0.00762937	0.745574	(0.56, 0.98)	0.0387415
Bacteria;Firmicutes;Clostridia;Clostridiales;Lachnospiraceae;Oribacterium	94.5148	0.49869	(0.34, 0.72)	0.000571992	0.782403	(0.51, 1.21)	0.259393
Bacteria;Firmicutes;Clostridia;Clostridiales;Lachnospiraceae;Shuttleworthia	39.9755	0.944432	(0.71, 1.26)	0.686625	0.94423	(0.72, 1.23)	0.664784
Bacteria;Firmicutes;Clostridia;Clostridiales;Lachnospiraceae;Stomatobaculum	93.0984	0.469607	(0.32, 0.70)	0.000463081	0.690915	(0.46, 1.04)	0.0757495
Bacteria;Firmicutes;Clostridia;Clostridiales;Peptococcaceae;Peptococcus	63.0942	0.851417	(0.61, 1.20)	0.344228	0.956186	(0.69, 1.33)	0.786325
Bacteria;Firmicutes;Clostridia;Clostridiales;Peptostreptococcaceae;Filifactor	53.3576	0.899847	(0.69, 1.18)	0.432265	0.768509	(0.59, 1.00)	0.053805
Bacteria;Firmicutes;Clostridia;Clostridiales;Peptostreptococcaceae;Peptoclostridium	52.2261	0.747578	(0.56, 1.00)	0.051623	0.755084	(0.56, 1.03)	0.0716758
Bacteria;Firmicutes;Clostridia;Clostridiales;Peptostreptococcaceae;Peptostreptococcus	85.6337	0.630596	(0.40, 0.99)	0.0474697	0.835331	(0.54, 1.29)	0.402779
Bacteria;Firmicutes;Clostridia;Clostridiales;Ruminococcaceae;Faecalibacterium	9.31481	0.772241	(0.53, 1.13)	0.172971	0.80852	(0.54, 1.20)	0.28548
Bacteria;Firmicutes;Clostridia;Clostridiales;Ruminococcaceae;NA	7.51058	1.03061	(0.54, 1.95)	0.924219	0.767462	(0.41, 1.44)	0.399458
Bacteria;Firmicutes;Clostridia;Clostridiales;Ruminococcaceae;Ruminococcaceae_UCG-002	12.2956	1.07131	(0.73, 1.58)	0.719036	1.07547	(0.78, 1.49)	0.651806
Bacteria;Firmicutes;Clostridia;Clostridiales;Ruminococcaceae;Ruminococcaceae_UCG-014	84.7714	0.643291	(0.48, 0.86)	0.00365762	0.923049	(0.66, 1.29)	0.633406
Bacteria;Firmicutes;Clostridia;Clostridiales;Ruminococcaceae;Ruminococcus_2	12.4385	0.925418	(0.63, 1.36)	0.685711	0.912244	(0.63, 1.32)	0.616458
Bacteria;Firmicutes;Erysipelotrichia;Erysipelotrichales;Erysipelotrichaceae;Bulleidia	41.7749	1.19719	(0.88, 1.63)	0.240112	1.03283	(0.76, 1.41)	0.834723
Bacteria;Firmicutes;Erysipelotrichia;Erysipelotrichales;Erysipelotrichaceae;Eggerthia	24.8301	1.18839	(0.89, 1.60)	0.24149	1.16761	(0.83, 1.64)	0.361361
Bacteria;Firmicutes;Erysipelotrichia;Erysipelotrichales;Erysipelotrichaceae;Erysipelotrichaceae_UCG-006	28.9686	1.16645	(0.83, 1.64)	0.360877	1.12502	(0.79, 1.6)	0.502708
Bacteria;Firmicutes;Negativicutes;Selenomonadales;Acidaminococcaceae;Phascolarctobacterium	9.31629	0.597891	(0.37, 0.97)	0.0368603	0.657746	(0.43, 1.00)	0.0480078
Bacteria;Firmicutes;Negativicutes;Selenomonadales;Veillonellaceae;Anaeroglobus	61.5245	0.758284	(0.56, 1.03)	0.0737646	0.772086	(0.55, 1.09)	0.136112
Bacteria;Firmicutes;Negativicutes;Selenomonadales;Veillonellaceae;Centipeda	5.93419	1.41199	(0.91, 2.18)	0.116473	1.16402	(0.71, 1.90)	0.532236
Bacteria;Firmicutes;Negativicutes;Selenomonadales;Veillonellaceae;Dialister	89.5359	0.612118	(0.40, 0.93)	0.0228847	0.922601	(0.56, 1.52)	0.746189
Bacteria;Firmicutes;Negativicutes;Selenomonadales;Veillonellaceae;Megasphaera	93.3314	0.4248	(0.27, 0.66)	0.00038512	0.625324	(0.41, 0.94)	0.0265963
Bacteria;Firmicutes;Negativicutes;Selenomonadales;Veillonellaceae;NA	38.9868	1.11716	(0.80, 1.55)	0.498003	0.939967	(0.70, 1.25)	0.665043
Bacteria;Firmicutes;Negativicutes;Selenomonadales;Veillonellaceae;Selenomonas	70.4152	0.916056	(0.65, 1.29)	0.609289	1.17071	(0.81, 1.68)	0.384245
Bacteria;Firmicutes;Negativicutes;Selenomonadales;Veillonellaceae;Selenomonas_3	88.938	0.50683	(0.37, 0.70)	0.000174002	0.746704	(0.53, 1.04)	0.0857994
Bacteria;Firmicutes;Negativicutes;Selenomonadales;Veillonellaceae;Selenomonas_4	35.898	1.15535	(0.88, 1.51)	0.282321	1.07557	(0.82, 1.41)	0.592394
Bacteria;Fusobacteria;Fusobacteriia;Fusobacteriales;Leptotrichiaceae;NA	17.7725	1.15343	(0.81, 1.65)	0.423347	0.996862	(0.68, 1.46)	0.986821
Bacteria;Fusobacteria;Fusobacteriia;Fusobacteriales;Leptotrichiaceae;Sneathia	6.86352	2.00667	(1.28, 3.15)	0.00347997	1.38119	(0.91, 2.10)	0.127337
Bacteria;Fusobacteria;Fusobacteriia;Fusobacteriales;Leptotrichiaceae;Streptobacillus	21.8353	1.13908	(0.89, 1.45)	0.282201	0.967913	(0.74, 1.27)	0.80663
Bacteria;Fusobacteria;Fusobacteriia;Fusobacteriales;NA;NA	14.6922	1.24957	(0.89, 1.76)	0.196656	1.1329	(0.80, 1.60)	0.470969
Bacteria;Gracilibacteria;NA;NA;NA;NA	23.4757	0.737008	(0.53, 1.02)	0.0670712	0.95701	(0.70, 1.31)	0.780116
Bacteria;NA;NA;NA;NA;NA	39.9999	0.966332	(0.75, 1.25)	0.789571	0.887402	(0.68, 1.15)	0.357621
Bacteria;Proteobacteria;Alphaproteobacteria;NA;NA;NA	7.37762	1.18991	(0.61, 2.34)	0.604129	0.9065	(0.46, 1.77)	0.767023
Bacteria;Proteobacteria;Alphaproteobacteria;Rickettsiales;Mitochondria;NA	28.8374	0.954102	(0.67, 1.37)	0.791927	0.931392	(0.69, 1.25)	0.625125
Bacteria;Proteobacteria;Betaproteobacteria;Burkholderiales;Burkholderiaceae;Lautropia	70.659	0.58271	(0.43, 0.79)	0.000891487	0.773051	(0.57, 1.06)	0.102634
Bacteria;Proteobacteria;Betaproteobacteria;Burkholderiales;Burkholderiaceae;Ralstonia	20.8333	1.07187	(0.83, 1.38)	0.582961	1.03123	(0.86, 1.24)	0.732911
Bacteria;Proteobacteria;Betaproteobacteria;Burkholderiales;Comamonadaceae;Curvibacter	11.013	0.901683	(0.55, 1.48)	0.673336	0.865792	(0.57, 1.31)	0.484534
Bacteria;Proteobacteria;Betaproteobacteria;Burkholderiales;Comamonadaceae;NA	20.6986	0.892251	(0.67, 1.19)	0.421006	0.888985	(0.68, 1.16)	0.370332
Bacteria;Proteobacteria;Betaproteobacteria;Burkholderiales;Comamonadaceae;Ottowia	14.5596	0.678815	(0.47, 0.97)	0.0363946	0.679968	(0.49, 0.95)	0.0255872
Bacteria;Proteobacteria;Betaproteobacteria;Burkholderiales;NA;NA	15.7288	0.550866	(0.35, 0.87)	0.0127101	0.695701	(0.45, 1.08)	0.102041
Bacteria;Proteobacteria;Betaproteobacteria;Burkholderiales;Oxalobacteraceae;NA	11.7021	0.899658	(0.56, 1.43)	0.647472	0.921341	(0.61, 1.40)	0.694439
Bacteria;Proteobacteria;Betaproteobacteria;Neisseriales;Neisseriaceae;Alysiella	20.5258	0.426075	(0.27, 0.67)	0.000471194	0.574479	(0.39, 0.84)	0.00609133
Bacteria;Proteobacteria;Betaproteobacteria;Neisseriales;Neisseriaceae;Eikenella	29.6391	1.00983	(0.77, 1.32)	0.940771	1.17195	(0.92, 1.49)	0.184052
Bacteria;Proteobacteria;Betaproteobacteria;Neisseriales;Neisseriaceae;Kingella	73.9563	0.574928	(0.44, 0.74)	0.000114603	0.806755	(0.62, 1.05)	0.104969
Bacteria;Proteobacteria;Betaproteobacteria;Neisseriales;Neisseriaceae;NA	14.9759	0.758945	(0.45, 1.28)	0.290269	0.794958	(0.50, 1.26)	0.321369
Bacteria;Proteobacteria;Betaproteobacteria;Neisseriales;Neisseriaceae;Neisseria	94.0596	0.594189	(0.39, 0.90)	0.0152845	0.960321	(0.66, 1.40)	0.828665
Bacteria;Proteobacteria;Betaproteobacteria;Neisseriales;Neisseriaceae;Simonsiella	6.7574	0.568131	(0.26, 1.23)	0.147615	0.680071	(0.30, 1.52)	0.335144
Bacteria;Proteobacteria;Betaproteobacteria;Rhodocyclales;Rhodocyclaceae;Dechloromonas	5.88897	0.931385	(0.55, 1.58)	0.785413	0.829309	(0.47, 1.46)	0.503589
Bacteria;Proteobacteria;Deltaproteobacteria;Desulfobacterales;Desulfobulbaceae;Desulfobulbus	22.7765	1.08637	(0.83, 1.43)	0.54291	0.94533	(0.69, 1.29)	0.712504
Bacteria;Proteobacteria;Deltaproteobacteria;Desulfovibrionales;Desulfovibrionaceae;Desulfovibrio	8.43412	1.01962	(0.63, 1.64)	0.934312	0.835502	(0.50, 1.40)	0.48503
Bacteria;Proteobacteria;Epsilonproteobacteria;Campylobacterales;Helicobacteraceae;Wolinella	5.23819	0.937767	(0.46, 1.89)	0.853356	0.784409	(0.38, 1.61)	0.498163
Bacteria;Proteobacteria;Gammaproteobacteria;Cardiobacteriales;Cardiobacteriaceae;Cardiobacterium	72.2403	0.568991	(0.42, 0.76)	0.000414999	0.906869	(0.66, 1.24)	0.529086
Bacteria;Proteobacteria;Gammaproteobacteria;Enterobacteriales;Enterobacteriaceae;Escherichia/Shigella	15.1778	0.927735	(0.65, 1.32)	0.668245	0.853585	(0.63, 1.16)	0.305705
Bacteria;Proteobacteria;Gammaproteobacteria;Enterobacteriales;Enterobacteriaceae;NA	17.9535	0.927326	(0.67, 1.29)	0.646148	0.855409	(0.61, 1.20)	0.359636
Bacteria;Proteobacteria;Gammaproteobacteria;Enterobacteriales;Enterobacteriaceae;Yersinia	6.41672	1.00193	(0.57, 1.78)	0.99457	0.817127	(0.53, 1.26)	0.351969
Bacteria;Proteobacteria;Gammaproteobacteria;NA;NA;NA	5.77254	1.385	(0.83, 2.32)	0.209238	1.21288	(0.70, 2.11)	0.481706
Bacteria;Proteobacteria;Gammaproteobacteria;Pasteurellales;Pasteurellaceae;Actinobacillus	62.7977	0.705735	(0.49, 1.01)	0.0569337	0.95133	(0.67, 1.35)	0.773877
Bacteria;Proteobacteria;Gammaproteobacteria;Pasteurellales;Pasteurellaceae;Aggregatibacter	67.0214	0.62718	(0.50, 0.79)	0.00022655	0.809738	(0.64, 1.02)	0.0760605
Bacteria;Proteobacteria;Gammaproteobacteria;Pasteurellales;Pasteurellaceae;Mannheimia	27.8494	0.720012	(0.47, 1.11)	0.128659	1.00941	(0.65, 1.56)	0.965551
Bacteria;Proteobacteria;Gammaproteobacteria;Pasteurellales;Pasteurellaceae;NA	17.4841	0.890584	(0.67, 1.19)	0.419746	0.904171	(0.64, 1.28)	0.559395
Bacteria;Proteobacteria;Gammaproteobacteria;Pseudomonadales;Moraxellaceae;Acinetobacter	18.8877	1.20388	(0.87, 1.67)	0.256039	1.1438	(0.84, 1.55)	0.37634
Bacteria;Proteobacteria;Gammaproteobacteria;Pseudomonadales;Moraxellaceae;Moraxella	14.4204	0.866914	(0.56, 1.35)	0.515345	0.78146	(0.51, 1.21)	0.25815
Bacteria;Proteobacteria;Gammaproteobacteria;Pseudomonadales;Pseudomonadaceae;Pseudomonas	19.2643	1.05035	(0.63, 1.76)	0.848093	0.973488	(0.62, 1.53)	0.904236
Bacteria;Proteobacteria;Gammaproteobacteria;Xanthomonadales;Xanthomonadaceae;Stenotrophomonas	12.7105	0.64754	(0.47, 0.90)	0.0106494	0.674491	(0.47, 0.97)	0.0365699
Bacteria;Proteobacteria;NA;NA;NA;NA	6.4271	1.34114	(0.82, 2.18)	0.22898	0.886581	(0.60, 1.31)	0.532208
Bacteria;Saccharibacteria;NA;NA;NA;NA	77.6354	0.702092	(0.45, 1.09)	0.112081	0.867903	(0.57, 1.31)	0.491813
Bacteria;Saccharibacteria;Unknown_Class;Unknown_Order;Unknown_Family;Candidatus_Saccharimonas	32.2063	0.826201	(0.58, 1.17)	0.269248	0.957362	(0.68, 1.35)	0.796138
Bacteria;Spirochaetae;Spirochaetes;Spirochaetales;Spirochaetaceae;Treponema_2	83.9105	0.699463	(0.48, 1.03)	0.0684684	0.83014	(0.55, 1.25)	0.361373
Bacteria;Synergistetes;Synergistia;Synergistales;Synergistaceae;Fretibacterium	56.981	0.871934	(0.63, 1.21)	0.396983	0.812237	(0.56, 1.19)	0.274535
Bacteria;Tenericutes;Mollicutes;Acholeplasmatales;Acholeplasmataceae;Acholeplasma	7.62552	1.06903	(0.57, 2.02)	0.831745	0.874103	(0.46, 1.65)	0.669222
Bacteria;Tenericutes;Mollicutes;Mollicutes_RF9;NA;NA	35.0428	0.917978	(0.71, 1.19)	0.511552	1.04006	(0.81, 1.34)	0.75395
Bacteria;Tenericutes;Mollicutes;Mycoplasmatales;Mycoplasmataceae;Mycoplasma	60.9702	1.00808	(0.70, 1.44)	0.963967	0.94779	(0.62, 1.44)	0.796456
Bacteria;Tenericutes;Mollicutes;NB1-n;NA;NA	7.75528	1.25415	(0.77, 2.05)	0.356319	0.870148	(0.49, 1.54)	0.62295
Bacteria;Verrucomicrobia;Verrucomicrobiae;Verrucomicrobiales;Verrucomicrobiaceae;Akkermansia	9.68107	0.79149	(0.54, 1.16)	0.225423	0.849668	(0.56, 1.29)	0.431056
Restricted to genera with a weighted prevalence ranging from 5-95%
Model 1 includes adjustment for age, age splines, sex, and self-reported race and ethnicity as categorized by NHANES
Model 2 includes adjustment for all factors in model 1 plus education, marital status, poverty, body mass index category, detailed smoking history, alcohol consumption, periodontal disease/edentulism, diabetes, hypertension, and use of antibiotics, anti-lipidemic drugs, inhaled respiratory drugs, and drugs for treatment of gastroesophageal reflux disease
With 133 genera, the Bonferroni adjusted p-value is 0.05/133 = 0.0004

### Sheet: Supplemental Table 3
Supplemental Table 3. Adjusted associations of genus-level relative abundance and all-cause mortality within individuals aged 20-69 in NHANES, 2009-2012
		Model 1			Model 2
Taxonomy	Weighted average relative abundance	HR	(95% CI)	p-value	HR	(95% CI)	p-value
Bacteria;Actinobacteria;Actinobacteria;Actinomycetales;Actinomycetaceae;Actinomyces	2.67919	0.998626	(0.89, 1.12)	0.981385	1.02036	(0.90, 1.15)	0.737302
Bacteria;Actinobacteria;Actinobacteria;Actinomycetales;Actinomycetaceae;NA	0.040527	0.898242	(0.72, 1.13)	0.344183	1.00093	(0.87, 1.15)	0.988958
Bacteria;Actinobacteria;Actinobacteria;Bifidobacteriales;Bifidobacteriaceae;Alloscardovia	0.0425577	1.02425	(0.92, 1.14)	0.653258	0.992987	(0.91, 1.08)	0.872183
Bacteria;Actinobacteria;Actinobacteria;Bifidobacteriales;Bifidobacteriaceae;Bifidobacterium	0.0813774	1.0956	(1.04, 1.15)	0.000890663	1.04744	(0.97, 1.13)	0.200809
Bacteria;Actinobacteria;Actinobacteria;Bifidobacteriales;Bifidobacteriaceae;Parascardovia	0.0217629	1.07494	(1.02, 1.13)	0.0061649	1.04484	(0.99, 1.10)	0.103489
Bacteria;Actinobacteria;Actinobacteria;Bifidobacteriales;Bifidobacteriaceae;Scardovia	0.151454	1.0399	(0.98, 1.11)	0.220446	1.00315	(0.93, 1.08)	0.92865
Bacteria;Actinobacteria;Actinobacteria;Corynebacteriales;Corynebacteriaceae;Corynebacterium	0.474782	0.872427	(0.69, 1.10)	0.240958	0.970797	(0.81, 1.17)	0.745677
Bacteria;Actinobacteria;Actinobacteria;Corynebacteriales;Mycobacteriaceae;Mycobacterium	0.0137336	0.982044	(0.94, 1.03)	0.443043	0.960973	(0.92, 1.01)	0.0893437
Bacteria;Actinobacteria;Actinobacteria;Frankiales;Sporichthyaceae;NA	0.0287649	0.880254	(0.69, 1.12)	0.288219	0.910091	(0.85, 0.97)	0.00454751
Bacteria;Actinobacteria;Actinobacteria;Micrococcales;Micrococcaceae;Rothia	11.5181	1.10553	(1.01, 1.22)	0.0391361	1.01264	(0.91, 1.12)	0.806236
Bacteria;Actinobacteria;Coriobacteriia;Coriobacteriales;Coriobacteriaceae;Atopobium	0.676872	1.10293	(1.01, 1.20)	0.024275	1.04947	(0.96, 1.15)	0.298181
Bacteria;Actinobacteria;Coriobacteriia;Coriobacteriales;Coriobacteriaceae;Cryptobacterium	0.0102379	1.01536	(0.96, 1.08)	0.599417	0.953879	(0.87, 1.05)	0.302853
Bacteria;Actinobacteria;Coriobacteriia;Coriobacteriales;Coriobacteriaceae;Olsenella	0.0111765	1.03437	(0.97, 1.10)	0.2873	0.995049	(0.93, 1.07)	0.886498
Bacteria;Bacteroidetes;Bacteroidia;Bacteroidales;Bacteroidaceae;Bacteroides	0.0795661	1.03916	(0.99, 1.10)	0.153418	1.02798	(0.97, 1.08)	0.303123
Bacteria;Bacteroidetes;Bacteroidia;Bacteroidales;NA;NA	0.0262426	1.06943	(0.99, 1.16)	0.0978687	1.01168	(0.92, 1.11)	0.803395
Bacteria;Bacteroidetes;Bacteroidia;Bacteroidales;Porphyromonadaceae;NA	0.114787	0.932481	(0.81, 1.08)	0.324816	0.909145	(0.78, 1.06)	0.222658
Bacteria;Bacteroidetes;Bacteroidia;Bacteroidales;Porphyromonadaceae;Porphyromonas	1.5639	0.910079	(0.80, 1.03)	0.128776	0.893985	(0.80, 1.00)	0.0595492
Bacteria;Bacteroidetes;Bacteroidia;Bacteroidales;Porphyromonadaceae;Tannerella	0.0953793	0.973375	(0.87, 1.09)	0.620006	0.950288	(0.84, 1.07)	0.399485
Bacteria;Bacteroidetes;Bacteroidia;Bacteroidales;Prevotellaceae;Alloprevotella	2.04104	0.779523	(0.65, 0.93)	0.00700069	0.863182	(0.75, 0.99)	0.0402945
Bacteria;Bacteroidetes;Bacteroidia;Bacteroidales;Prevotellaceae;NA	0.0880996	0.978822	(0.87, 1.10)	0.708806	0.893932	(0.76, 1.05)	0.177679
Bacteria;Bacteroidetes;Bacteroidia;Bacteroidales;Prevotellaceae;Prevotella	2.41444	0.903214	(0.73, 1.12)	0.342029	1.00631	(0.84, 1.21)	0.944351
Bacteria;Bacteroidetes;Bacteroidia;Bacteroidales;Prevotellaceae;Prevotella_2	0.152045	0.869808	(0.65, 1.17)	0.34773	0.945004	(0.75, 1.19)	0.624821
Bacteria;Bacteroidetes;Bacteroidia;Bacteroidales;Prevotellaceae;Prevotella_6	0.638346	0.902006	(0.72, 1.13)	0.351963	0.977465	(0.82, 1.17)	0.793812
Bacteria;Bacteroidetes;Bacteroidia;Bacteroidales;Prevotellaceae;Prevotella_7	8.00642	0.803613	(0.65, 1.00)	0.0483274	0.864564	(0.74, 1.02)	0.0744464
Bacteria;Bacteroidetes;Flavobacteriia;Flavobacteriales;Flavobacteriaceae;Bergeyella	0.432922	0.95347	(0.64, 1.42)	0.809892	1.04102	(0.84, 1.29)	0.708511
Bacteria;Bacteroidetes;Flavobacteriia;Flavobacteriales;Flavobacteriaceae;Capnocytophaga	0.314403	0.884578	(0.67, 1.17)	0.374153	0.969909	(0.81, 1.16)	0.726501
Bacteria;Bacteroidetes;Flavobacteriia;Flavobacteriales;Flavobacteriaceae;Cloacibacterium	0.0406369	0.983462	(0.88, 1.10)	0.760317	1.02024	(0.94, 1.11)	0.630486
Bacteria;Bacteroidetes;NA;NA;NA;NA	0.0288425	1.09157	(1.06, 1.12)	< 0.0001	1.04611	(1.00, 1.09)	0.0330148
Bacteria;Bacteroidetes;Sphingobacteriia;Sphingobacteriales;WCHB1-69;NA	0.0250651	0.899646	(0.74, 1.09)	0.275921	0.852324	(0.70, 1.04)	0.11395
Bacteria;Candidate_division_SR1;NA;NA;NA;NA	0.130375	0.80794	(0.66, 0.99)	0.041353	0.866022	(0.70, 1.06)	0.164608
Bacteria;Cyanobacteria;Chloroplast;NA;NA;NA	0.134639	0.952458	(0.82, 1.10)	0.501938	0.8844	(0.70, 1.12)	0.297889
Bacteria;Firmicutes;Bacilli;Bacillales;Family_XI;Gemella	4.72154	0.809494	(0.67, 0.99)	0.0357586	0.897962	(0.76, 1.06)	0.202174
Bacteria;Firmicutes;Bacilli;Bacillales;Staphylococcaceae;Staphylococcus	0.0112189	1.00331	(0.95, 1.06)	0.905895	0.984071	(0.88, 1.10)	0.777191
Bacteria;Firmicutes;Bacilli;Lactobacillales;Aerococcaceae;Abiotrophia	0.182897	0.83791	(0.67, 1.04)	0.107915	0.912547	(0.77, 1.08)	0.278824
Bacteria;Firmicutes;Bacilli;Lactobacillales;Carnobacteriaceae;Granulicatella	2.53639	1.19998	(1.16, 1.25)	< 0.0001	1.17446	(1.11, 1.25)	< 0.0001
Bacteria;Firmicutes;Bacilli;Lactobacillales;Enterococcaceae;NA	0.0108698	0.91023	(0.52, 1.60)	0.737464	0.761113	(0.20, 2.89)	0.680236
Bacteria;Firmicutes;Bacilli;Lactobacillales;Lactobacillaceae;Lactobacillus	0.471321	1.17914	(1.15, 1.21)	< 0.0001	1.10763	(1.06, 1.16)	< 0.0001
Bacteria;Firmicutes;Bacilli;Lactobacillales;Streptococcaceae;Streptococcus	32.5415	1.20002	(1.04, 1.38)	0.0129497	1.1204	(0.99, 1.27)	0.0757914
Bacteria;Firmicutes;Clostridia;Clostridiales;Defluviitaleaceae;Defluviitaleaceae_UCG-011	0.019779	0.953834	(0.86, 1.05)	0.34116	0.882024	(0.77, 1.00)	0.0572839
Bacteria;Firmicutes;Clostridia;Clostridiales;Family_XI;Parvimonas	0.495682	1.04742	(0.93, 1.18)	0.432631	0.999082	(0.89, 1.12)	0.987479
Bacteria;Firmicutes;Clostridia;Clostridiales;Family_XIII;Incertae_Sedis	0.0471274	1.07908	(0.98, 1.18)	0.106327	0.98829	(0.88, 1.11)	0.837411
Bacteria;Firmicutes;Clostridia;Clostridiales;Family_XIII;Mogibacterium	0.263668	0.923908	(0.75, 1.13)	0.438296	0.987	(0.82, 1.18)	0.884378
Bacteria;Firmicutes;Clostridia;Clostridiales;Family_XIII;NA	0.0167546	1.02322	(0.90, 1.17)	0.728137	0.946019	(0.81, 1.11)	0.481983
Bacteria;Firmicutes;Clostridia;Clostridiales;Family_XIII;[Eubacterium]_brachy_group	0.12009	1.03447	(0.95, 1.13)	0.417566	0.969723	(0.89, 1.06)	0.470968
Bacteria;Firmicutes;Clostridia;Clostridiales;Family_XIII;[Eubacterium]_nodatum_group	0.18519	0.879557	(0.70, 1.11)	0.273726	0.971256	(0.82, 1.15)	0.729808
Bacteria;Firmicutes;Clostridia;Clostridiales;Lachnospiraceae;Butyrivibrio_2	0.0219357	0.887807	(0.63, 1.25)	0.487835	0.974432	(0.78, 1.22)	0.8138
Bacteria;Firmicutes;Clostridia;Clostridiales;Lachnospiraceae;Catonella	0.0819735	0.917809	(0.70, 1.20)	0.518952	0.980705	(0.79, 1.21)	0.853237
Bacteria;Firmicutes;Clostridia;Clostridiales;Lachnospiraceae;Johnsonella	0.0252061	0.835658	(0.65, 1.07)	0.154459	0.884656	(0.70, 1.11)	0.281533
Bacteria;Firmicutes;Clostridia;Clostridiales;Lachnospiraceae;Lachnoanaerobaculum	0.253599	1.03346	(0.94, 1.13)	0.473291	1.02374	(0.96, 1.09)	0.429404
Bacteria;Firmicutes;Clostridia;Clostridiales;Lachnospiraceae;NA	0.178748	1.05351	(1.00, 1.11)	0.0337419	1.04894	(1.01, 1.09)	0.0112488
Bacteria;Firmicutes;Clostridia;Clostridiales;Lachnospiraceae;Oribacterium	0.358241	0.923079	(0.71, 1.19)	0.532412	1.0106	(0.82, 1.24)	0.918482
Bacteria;Firmicutes;Clostridia;Clostridiales;Lachnospiraceae;Shuttleworthia	0.0194003	1.01719	(0.95, 1.09)	0.63755	1.00684	(0.94, 1.08)	0.84936
Bacteria;Firmicutes;Clostridia;Clostridiales;Lachnospiraceae;Stomatobaculum	0.27118	0.997958	(0.86, 1.16)	0.978555	1.01509	(0.89, 1.16)	0.82107
Bacteria;Firmicutes;Clostridia;Clostridiales;Peptococcaceae;Peptococcus	0.0571583	0.964575	(0.84, 1.11)	0.605965	0.952198	(0.85, 1.07)	0.398141
Bacteria;Firmicutes;Clostridia;Clostridiales;Peptostreptococcaceae;Filifactor	0.128314	1.04315	(0.93, 1.17)	0.453859	0.950611	(0.81, 1.11)	0.514873
Bacteria;Firmicutes;Clostridia;Clostridiales;Peptostreptococcaceae;Peptoclostridium	0.0276607	0.865097	(0.72, 1.03)	0.104844	0.839146	(0.69, 1.02)	0.0772912
Bacteria;Firmicutes;Clostridia;Clostridiales;Peptostreptococcaceae;Peptostreptococcus	0.324511	0.837136	(0.69, 1.01)	0.0667946	0.90362	(0.75, 1.09)	0.274541
Bacteria;Firmicutes;Clostridia;Clostridiales;Ruminococcaceae;Faecalibacterium	0.0113987	1.06057	(1.02, 1.10)	0.00392043	1.06124	(1.02, 1.10)	0.0043735
Bacteria;Firmicutes;Clostridia;Clostridiales;Ruminococcaceae;Ruminococcaceae_UCG-014	0.159259	0.946737	(0.79, 1.14)	0.55111	1.00384	(0.90, 1.12)	0.945702
Bacteria;Firmicutes;Erysipelotrichia;Erysipelotrichales;Erysipelotrichaceae;Bulleidia	0.0419151	1.04617	(0.95, 1.15)	0.352403	0.968782	(0.86, 1.09)	0.59478
Bacteria;Firmicutes;Erysipelotrichia;Erysipelotrichales;Erysipelotrichaceae;Eggerthia	0.0102717	1.08314	(1.02, 1.15)	0.0134366	1.06711	(0.99, 1.15)	0.0758348
Bacteria;Firmicutes;Erysipelotrichia;Erysipelotrichales;Erysipelotrichaceae;Solobacterium	0.307082	1.01455	(0.85, 1.22)	0.871532	1.02318	(0.92, 1.13)	0.65359
Bacteria;Firmicutes;Negativicutes;Selenomonadales;Veillonellaceae;Anaeroglobus	0.0834711	1.13711	(1.07, 1.21)	0.000123352	1.08551	(1.02, 1.15)	0.00968757
Bacteria;Firmicutes;Negativicutes;Selenomonadales;Veillonellaceae;Dialister	0.227585	1.00485	(0.93, 1.09)	0.898958	0.955563	(0.86, 1.06)	0.386431
Bacteria;Firmicutes;Negativicutes;Selenomonadales;Veillonellaceae;Megasphaera	0.55919	1.04222	(0.85, 1.28)	0.687543	1.05377	(0.88, 1.26)	0.558198
Bacteria;Firmicutes;Negativicutes;Selenomonadales;Veillonellaceae;NA	0.0352653	1.02662	(0.95, 1.11)	0.502974	1.00953	(0.88, 1.16)	0.887002
Bacteria;Firmicutes;Negativicutes;Selenomonadales;Veillonellaceae;Selenomonas	0.0698696	0.97394	(0.85, 1.12)	0.701776	0.966533	(0.85, 1.10)	0.605781
Bacteria;Firmicutes;Negativicutes;Selenomonadales;Veillonellaceae;Selenomonas_3	0.16604	0.741589	(0.61, 0.90)	0.00397767	0.84476	(0.73, 0.98)	0.0245376
Bacteria;Firmicutes;Negativicutes;Selenomonadales;Veillonellaceae;Selenomonas_4	0.0100291	1.06229	(0.98, 1.15)	0.144162	1.02231	(0.94, 1.11)	0.600961
Bacteria;Firmicutes;Negativicutes;Selenomonadales;Veillonellaceae;Veillonella	6.25574	0.958747	(0.81, 1.13)	0.606567	0.947994	(0.82, 1.10)	0.458169
Bacteria;Fusobacteria;Fusobacteriia;Fusobacteriales;Fusobacteriaceae;Fusobacterium	2.69841	0.881938	(0.74, 1.04)	0.139455	0.931926	(0.81, 1.07)	0.309359
Bacteria;Fusobacteria;Fusobacteriia;Fusobacteriales;Leptotrichiaceae;Leptotrichia	1.96404	0.812588	(0.66, 1.00)	0.0465599	0.922538	(0.78, 1.09)	0.322971
Bacteria;Fusobacteria;Fusobacteriia;Fusobacteriales;Leptotrichiaceae;NA	0.163168	0.943948	(0.85, 1.05)	0.276093	0.878914	(0.75, 1.03)	0.113166
Bacteria;Fusobacteria;Fusobacteriia;Fusobacteriales;Leptotrichiaceae;Streptobacillus	0.0507473	1.04899	(0.95, 1.15)	0.314453	1.01475	(0.91, 1.13)	0.788617
Bacteria;Fusobacteria;Fusobacteriia;Fusobacteriales;NA;NA	0.0468185	1.02865	(0.93, 1.13)	0.559132	0.99371	(0.90, 1.10)	0.902094
Bacteria;NA;NA;NA;NA;NA	0.0404267	0.924516	(0.63, 1.36)	0.684314	0.859799	(0.54, 1.37)	0.511918
Bacteria;Proteobacteria;Alphaproteobacteria;Rickettsiales;Mitochondria;NA	0.0658183	1.0233	(0.94, 1.11)	0.573889	0.955804	(0.86, 1.06)	0.365775
Bacteria;Proteobacteria;Betaproteobacteria;Burkholderiales;Burkholderiaceae;Lautropia	0.122344	0.731832	(0.56, 0.95)	0.0201073	0.872678	(0.69, 1.10)	0.24084
Bacteria;Proteobacteria;Betaproteobacteria;Burkholderiales;Burkholderiaceae;Ralstonia	0.026396	0.378569	(0.05, 2.93)	0.340841	0.288449	(0.01, 5.77)	0.404643
Bacteria;Proteobacteria;Betaproteobacteria;Burkholderiales;Comamonadaceae;NA	0.0316204	1.00109	(0.97, 1.04)	0.94853	1.00897	(0.96, 1.05)	0.686178
Bacteria;Proteobacteria;Betaproteobacteria;Burkholderiales;Comamonadaceae;Ottowia	0.0213847	1.00716	(0.98, 1.04)	0.627815	1.01454	(0.97, 1.06)	0.482763
Bacteria;Proteobacteria;Betaproteobacteria;Neisseriales;Neisseriaceae;Eikenella	0.0201088	0.989506	(0.90, 1.09)	0.824513	1.01287	(0.94, 1.09)	0.73249
Bacteria;Proteobacteria;Betaproteobacteria;Neisseriales;Neisseriaceae;Kingella	0.064343	0.767789	(0.47, 1.24)	0.271383	0.91265	(0.69, 1.21)	0.513452
Bacteria;Proteobacteria;Betaproteobacteria;Neisseriales;Neisseriaceae;Neisseria	2.65552	0.788733	(0.63, 0.99)	0.0447221	0.945636	(0.78, 1.15)	0.565491
Bacteria;Proteobacteria;Epsilonproteobacteria;Campylobacterales;Campylobacteraceae;Campylobacter	0.492645	0.769359	(0.61, 0.97)	0.0271793	0.848352	(0.68, 1.06)	0.135267
Bacteria;Proteobacteria;Gammaproteobacteria;Cardiobacteriales;Cardiobacteriaceae;Cardiobacterium	0.0525659	0.707352	(0.47, 1.06)	0.0900794	0.920174	(0.72, 1.18)	0.498944
Bacteria;Proteobacteria;Gammaproteobacteria;Enterobacteriales;Enterobacteriaceae;Escherichia/Shigella	0.029872	1.00315	(0.97, 1.03)	0.838682	1.00899	(0.98, 1.04)	0.508215
Bacteria;Proteobacteria;Gammaproteobacteria;Enterobacteriales;Enterobacteriaceae;NA	0.0252328	1.0372	(0.99, 1.08)	0.0908224	1.04199	(1.00, 1.08)	0.0433104
Bacteria;Proteobacteria;Gammaproteobacteria;Pasteurellales;Pasteurellaceae;Actinobacillus	0.460041	0.889994	(0.71, 1.11)	0.298335	0.968126	(0.86, 1.08)	0.566836
Bacteria;Proteobacteria;Gammaproteobacteria;Pasteurellales;Pasteurellaceae;Aggregatibacter	0.47154	0.944557	(0.84, 1.07)	0.34771	0.972434	(0.88, 1.08)	0.586578
Bacteria;Proteobacteria;Gammaproteobacteria;Pasteurellales;Pasteurellaceae;Haemophilus	5.60809	0.706983	(0.56, 0.89)	0.0051219	0.862097	(0.70, 1.06)	0.14733
Bacteria;Proteobacteria;Gammaproteobacteria;Pasteurellales;Pasteurellaceae;Mannheimia	0.139473	0.925281	(0.76, 1.12)	0.422563	1.00788	(0.87, 1.17)	0.917256
Bacteria;Proteobacteria;Gammaproteobacteria;Pasteurellales;Pasteurellaceae;NA	0.0949934	0.987689	(0.90, 1.09)	0.794366	0.971217	(0.88, 1.07)	0.534563
Bacteria;Proteobacteria;Gammaproteobacteria;Pseudomonadales;Moraxellaceae;Acinetobacter	0.0288959	1.04409	(1.01, 1.08)	0.0123634	1.01103	(0.98, 1.04)	0.498657
Bacteria;Proteobacteria;Gammaproteobacteria;Pseudomonadales;Moraxellaceae;Moraxella	0.0159301	1.04002	(0.98, 1.11)	0.20326	1.03145	(0.96, 1.11)	0.38748
Bacteria;Proteobacteria;Gammaproteobacteria;Pseudomonadales;Pseudomonadaceae;Pseudomonas	0.035704	0.981048	(0.90, 1.07)	0.652772	0.992807	(0.95, 1.04)	0.7444
Bacteria;Proteobacteria;Gammaproteobacteria;Xanthomonadales;Xanthomonadaceae;Stenotrophomonas	0.0137322	0.999015	(0.95, 1.05)	0.967447	1.005	(0.95, 1.06)	0.858148
Bacteria;Saccharibacteria;NA;NA;NA;NA	0.0393171	0.885216	(0.71, 1.10)	0.260088	0.929881	(0.78, 1.11)	0.419091
Bacteria;Spirochaetae;Spirochaetes;Spirochaetales;Spirochaetaceae;Treponema_2	0.384091	1.02577	(0.93, 1.13)	0.605516	0.928912	(0.80, 1.08)	0.333554
Bacteria;Synergistetes;Synergistia;Synergistales;Synergistaceae;Fretibacterium	0.0538691	1.00597	(0.90, 1.12)	0.909911	0.904848	(0.77, 1.06)	0.214025
Bacteria;Tenericutes;Mollicutes;Acholeplasmatales;Acholeplasmataceae;Acholeplasma	0.0192872	0.870082	(0.70, 1.09)	0.21407	0.809597	(0.62, 1.06)	0.11511
Bacteria;Tenericutes;Mollicutes;Mollicutes_RF9;NA;NA	0.0177118	0.698448	(0.46, 1.07)	0.0946747	0.794099	(0.51, 1.24)	0.297655
Bacteria;Tenericutes;Mollicutes;Mycoplasmatales;Mycoplasmataceae;Mycoplasma	0.0586468	1.05261	(0.95, 1.16)	0.308036	0.973819	(0.85, 1.11)	0.683134
HR estimates change of 1 standard deviation in the relative abundance
Restricted to genera with weighted relative abundance > 0.01%
Model 1 includes adjustment for age, age splines, sex, and self-reported race and ethnicity as categorized by NHANES
Model 2 includes adjustment for all factors in model 1 plus education, marital status, poverty, body mass index category, detailed smoking history, alcohol consumption, periodontal disease/edentulism, diabetes, hypertension, and use of antibiotics, anti-lipidemic drugs, inhaled respiratory drugs, and drugs for treatment of gastroesophageal reflux disease
With 103 genera, the Bonferroni adjusted p-value is 0.05/103 = 0.0005

### Sheet: Supplemental Table 4
Supplemental Table 4. Adjusted associations of genus-level centered log-ratio (CLR) transformed abundance and all-cause mortality within individuals aged 20-69 in NHANES, 2009-2012
		Model 1			Model 2
Taxonomy	Weighted average CLR-transformed abundance	HR	(95% CI)	p-value	HR	(95% CI)	p-value
Bacteria;Actinobacteria;Actinobacteria;Actinomycetales;Actinomycetaceae;Actinomyces	13.5198	0.936403	(0.85, 1.04)	0.198862	1.00007	(0.90, 1.11)	1
Bacteria;Actinobacteria;Actinobacteria;Actinomycetales;Actinomycetaceae;NA	6.1024	0.831416	(0.70, 0.99)	0.0337129	1.01034	(0.84, 1.22)	0.910746
Bacteria;Actinobacteria;Actinobacteria;Bifidobacteriales;Bifidobacteriaceae;Alloscardovia	3.30067	1.00364	(0.87, 1.15)	0.958168	1.00511	(0.89, 1.14)	0.935462
Bacteria;Actinobacteria;Actinobacteria;Bifidobacteriales;Bifidobacteriaceae;Bifidobacterium	5.13269	1.3177	(1.11, 1.56)	0.00238607	1.14152	(0.98, 1.33)	0.0901169
Bacteria;Actinobacteria;Actinobacteria;Bifidobacteriales;Bifidobacteriaceae;Parascardovia	1.56495	1.15539	(1.00, 1.33)	0.0435485	1.06462	(0.93, 1.21)	0.337645
Bacteria;Actinobacteria;Actinobacteria;Bifidobacteriales;Bifidobacteriaceae;Scardovia	6.46316	0.950089	(0.85, 1.06)	0.337479	0.979461	(0.87, 1.10)	0.723004
Bacteria;Actinobacteria;Actinobacteria;Corynebacteriales;Corynebacteriaceae;Corynebacterium	11.1184	0.779624	(0.71, 0.86)	< 0.0001	0.891996	(0.79, 1.00)	0.0590893
Bacteria;Actinobacteria;Actinobacteria;Corynebacteriales;Mycobacteriaceae;Mycobacterium	-0.190388	0.899827	(0.79, 1.02)	0.0927846	0.883425	(0.80, 0.98)	0.0203996
Bacteria;Actinobacteria;Actinobacteria;Frankiales;Sporichthyaceae;NA	-0.572186	1.01626	(0.99, 1.05)	0.266663	1.02123	(0.97, 1.07)	0.410731
Bacteria;Actinobacteria;Actinobacteria;Micrococcales;Micrococcaceae;Rothia	14.992	0.961981	(0.85, 1.09)	0.539397	0.971094	(0.88, 1.08)	0.565442
Bacteria;Actinobacteria;Coriobacteriia;Coriobacteriales;Coriobacteriaceae;Atopobium	11.6906	0.87312	(0.74, 1.02)	0.0927705	0.904393	(0.79, 1.04)	0.141706
Bacteria;Actinobacteria;Coriobacteriia;Coriobacteriales;Coriobacteriaceae;Cryptobacterium	2.90007	1.08157	(0.95, 1.23)	0.235635	1.01701	(0.91, 1.14)	0.761479
Bacteria;Actinobacteria;Coriobacteriia;Coriobacteriales;Coriobacteriaceae;Olsenella	2.42645	1.0336	(0.92, 1.16)	0.576308	0.98803	(0.90, 1.09)	0.797322
Bacteria;Bacteroidetes;Bacteroidia;Bacteroidales;Bacteroidaceae;Bacteroides	3.17259	0.901945	(0.81, 1.01)	0.0735524	0.86402	(0.79, 0.94)	0.00187907
Bacteria;Bacteroidetes;Bacteroidia;Bacteroidales;NA;NA	3.61063	1.09226	(0.93, 1.28)	0.271659	0.990668	(0.84, 1.17)	0.911194
Bacteria;Bacteroidetes;Bacteroidia;Bacteroidales;Porphyromonadaceae;NA	7.51649	0.86864	(0.75, 1.00)	0.0557752	0.95543	(0.82, 1.11)	0.543317
Bacteria;Bacteroidetes;Bacteroidia;Bacteroidales;Porphyromonadaceae;Porphyromonas	12.3519	0.85704	(0.77, 0.96)	0.0067674	0.932475	(0.84, 1.03)	0.176784
Bacteria;Bacteroidetes;Bacteroidia;Bacteroidales;Porphyromonadaceae;Tannerella	7.94903	0.868903	(0.76, 0.99)	0.0387222	0.933517	(0.80, 1.10)	0.389424
Bacteria;Bacteroidetes;Bacteroidia;Bacteroidales;Prevotellaceae;Alloprevotella	12.7696	0.821921	(0.74, 0.91)	0.000738937	0.910792	(0.82, 1.01)	0.0714411
Bacteria;Bacteroidetes;Bacteroidia;Bacteroidales;Prevotellaceae;NA	3.21364	0.997295	(0.84, 1.18)	0.973859	0.902781	(0.77, 1.06)	0.204036
Bacteria;Bacteroidetes;Bacteroidia;Bacteroidales;Prevotellaceae;Prevotella	13.2493	0.862468	(0.78, 0.95)	0.00432369	0.99564	(0.90, 1.11)	0.933224
Bacteria;Bacteroidetes;Bacteroidia;Bacteroidales;Prevotellaceae;Prevotella_2	9.0967	0.847095	(0.76, 0.94)	0.00319044	1.00815	(0.90, 1.13)	0.885104
Bacteria;Bacteroidetes;Bacteroidia;Bacteroidales;Prevotellaceae;Prevotella_6	10.988	0.822813	(0.73, 0.93)	0.00213917	0.913532	(0.81, 1.03)	0.131466
Bacteria;Bacteroidetes;Bacteroidia;Bacteroidales;Prevotellaceae;Prevotella_7	14.5829	0.852803	(0.78, 0.94)	0.00181996	0.941541	(0.85, 1.04)	0.217869
Bacteria;Bacteroidetes;Flavobacteriia;Flavobacteriales;Flavobacteriaceae;Bergeyella	10.5777	0.798167	(0.74, 0.86)	< 0.0001	0.933454	(0.88, 0.99)	0.0332082
Bacteria;Bacteroidetes;Flavobacteriia;Flavobacteriales;Flavobacteriaceae;Capnocytophaga	10.6329	0.761022	(0.70, 0.83)	< 0.0001	0.896474	(0.82, 0.98)	0.0207956
Bacteria;Bacteroidetes;Flavobacteriia;Flavobacteriales;Flavobacteriaceae;Cloacibacterium	1.05241	0.967732	(0.81, 1.15)	0.705119	0.990195	(0.84, 1.17)	0.906033
Bacteria;Bacteroidetes;NA;NA;NA;NA	2.38432	1.07281	(0.87, 1.32)	0.490498	0.991643	(0.79, 1.24)	0.93933
Bacteria;Bacteroidetes;Sphingobacteriia;Sphingobacteriales;WCHB1-69;NA	2.72828	1.01601	(0.88, 1.18)	0.825955	1.00232	(0.87, 1.16)	0.974547
Bacteria;Candidate_division_SR1;NA;NA;NA;NA	5.97903	0.942553	(0.79, 1.12)	0.48568	1.01158	(0.85, 1.21)	0.895409
Bacteria;Cyanobacteria;Chloroplast;NA;NA;NA	3.48559	1.02342	(0.89, 1.18)	0.743725	0.98858	(0.87, 1.12)	0.855619
Bacteria;Firmicutes;Bacilli;Bacillales;Family_XI;Gemella	13.9248	0.851127	(0.78, 0.93)	0.000621483	0.924406	(0.85, 1.00)	0.0523752
Bacteria;Firmicutes;Bacilli;Bacillales;Staphylococcaceae;Staphylococcus	1.35702	1.0747	(0.90, 1.29)	0.42558	0.993524	(0.84, 1.18)	0.939237
Bacteria;Firmicutes;Bacilli;Lactobacillales;Aerococcaceae;Abiotrophia	7.45182	0.848061	(0.74, 0.98)	0.0247398	0.955595	(0.83, 1.10)	0.504136
Bacteria;Firmicutes;Bacilli;Lactobacillales;Carnobacteriaceae;Granulicatella	13.4391	0.93156	(0.83, 1.04)	0.216099	0.994998	(0.89, 1.11)	0.928955
Bacteria;Firmicutes;Bacilli;Lactobacillales;Enterococcaceae;NA	-0.486252	1.04072	(0.93, 1.17)	0.484664	1.03391	(0.91, 1.17)	0.582768
Bacteria;Firmicutes;Bacilli;Lactobacillales;Lactobacillaceae;Lactobacillus	5.31006	1.40747	(1.22, 1.63)	< 0.0001	1.12535	(0.99, 1.28)	0.0673154
Bacteria;Firmicutes;Bacilli;Lactobacillales;Streptococcaceae;Streptococcus	16.1903	1.01735	(0.86, 1.20)	0.831684	1.02033	(0.84, 1.24)	0.832795
Bacteria;Firmicutes;Clostridia;Clostridiales;Defluviitaleaceae;Defluviitaleaceae_UCG-011	2.71844	1.10254	(0.97, 1.25)	0.12476	1.03616	(0.89, 1.20)	0.633338
Bacteria;Firmicutes;Clostridia;Clostridiales;Family_XI;Parvimonas	10.837	0.916804	(0.81, 1.03)	0.151965	1.02255	(0.90, 1.16)	0.721618
Bacteria;Firmicutes;Clostridia;Clostridiales;Family_XIII;Incertae_Sedis	2.62403	1.17017	(0.99, 1.38)	0.0643907	1.05048	(0.89, 1.25)	0.561946
Bacteria;Firmicutes;Clostridia;Clostridiales;Family_XIII;Mogibacterium	10.5155	0.824524	(0.73, 0.93)	0.00181111	0.94324	(0.84, 1.06)	0.328215
Bacteria;Firmicutes;Clostridia;Clostridiales;Family_XIII;NA	3.37316	0.957166	(0.80, 1.14)	0.619861	0.911617	(0.76, 1.09)	0.307436
Bacteria;Firmicutes;Clostridia;Clostridiales;Family_XIII;[Eubacterium]_brachy_group	7.7569	0.939998	(0.80, 1.10)	0.424737	1.0034	(0.86, 1.18)	0.965836
Bacteria;Firmicutes;Clostridia;Clostridiales;Family_XIII;[Eubacterium]_nodatum_group	9.38467	0.888257	(0.77, 1.02)	0.0922257	1.02979	(0.89, 1.19)	0.685983
Bacteria;Firmicutes;Clostridia;Clostridiales;Lachnospiraceae;Butyrivibrio_2	4.10514	0.840176	(0.73, 0.97)	0.0176998	0.969493	(0.84, 1.11)	0.651353
Bacteria;Firmicutes;Clostridia;Clostridiales;Lachnospiraceae;Catonella	8.49151	0.881723	(0.75, 1.03)	0.119062	1.03922	(0.89, 1.21)	0.61608
Bacteria;Firmicutes;Clostridia;Clostridiales;Lachnospiraceae;Johnsonella	3.17506	0.910106	(0.78, 1.06)	0.209829	0.965899	(0.81, 1.15)	0.684924
Bacteria;Firmicutes;Clostridia;Clostridiales;Lachnospiraceae;Lachnoanaerobaculum	10.3378	0.835842	(0.74, 0.94)	0.00387759	0.935371	(0.84, 1.05)	0.232703
Bacteria;Firmicutes;Clostridia;Clostridiales;Lachnospiraceae;NA	7.62294	0.815225	(0.69, 0.97)	0.0206795	0.889294	(0.77, 1.03)	0.117592
Bacteria;Firmicutes;Clostridia;Clostridiales;Lachnospiraceae;Oribacterium	10.8897	0.839554	(0.75, 0.94)	0.00358921	0.947511	(0.84, 1.07)	0.364275
Bacteria;Firmicutes;Clostridia;Clostridiales;Lachnospiraceae;Shuttleworthia	3.42279	0.98318	(0.86, 1.13)	0.801026	0.978082	(0.86, 1.11)	0.722144
Bacteria;Firmicutes;Clostridia;Clostridiales;Lachnospiraceae;Stomatobaculum	10.4329	0.836006	(0.74, 0.95)	0.00584513	0.923567	(0.82, 1.04)	0.172857
Bacteria;Firmicutes;Clostridia;Clostridiales;Peptococcaceae;Peptococcus	5.97837	0.935814	(0.79, 1.11)	0.424936	0.985584	(0.84, 1.15)	0.853352
Bacteria;Firmicutes;Clostridia;Clostridiales;Peptostreptococcaceae;Filifactor	5.32399	0.992794	(0.85, 1.15)	0.92231	0.90166	(0.78, 1.04)	0.157351
Bacteria;Firmicutes;Clostridia;Clostridiales;Peptostreptococcaceae;Peptoclostridium	4.63796	0.863901	(0.75, 0.99)	0.040461	0.861259	(0.74, 1.00)	0.0497259
Bacteria;Firmicutes;Clostridia;Clostridiales;Peptostreptococcaceae;Peptostreptococcus	9.50282	0.834705	(0.71, 0.98)	0.0317334	0.929054	(0.79, 1.09)	0.359115
Bacteria;Firmicutes;Clostridia;Clostridiales;Ruminococcaceae;Faecalibacterium	0.318855	0.953943	(0.86, 1.05)	0.344061	0.965508	(0.87, 1.07)	0.495789
Bacteria;Firmicutes;Clostridia;Clostridiales;Ruminococcaceae;Ruminococcaceae_UCG-014	8.96027	0.855548	(0.77, 0.95)	0.00422518	0.976833	(0.87, 1.09)	0.675383
Bacteria;Firmicutes;Erysipelotrichia;Erysipelotrichales;Erysipelotrichaceae;Bulleidia	3.79531	1.11161	(0.95, 1.30)	0.169349	1.02416	(0.87, 1.20)	0.761176
Bacteria;Firmicutes;Erysipelotrichia;Erysipelotrichales;Erysipelotrichaceae;Eggerthia	1.81084	1.10217	(0.97, 1.25)	0.131763	1.08181	(0.93, 1.26)	0.291018
Bacteria;Firmicutes;Erysipelotrichia;Erysipelotrichales;Erysipelotrichaceae;Solobacterium	10.7103	0.826842	(0.74, 0.92)	0.00124383	0.934961	(0.84, 1.04)	0.187832
Bacteria;Firmicutes;Negativicutes;Selenomonadales;Veillonellaceae;Anaeroglobus	5.94517	0.919672	(0.78, 1.08)	0.295404	0.9126	(0.77, 1.08)	0.279806
Bacteria;Firmicutes;Negativicutes;Selenomonadales;Veillonellaceae;Dialister	9.63631	0.883315	(0.77, 1.02)	0.0791921	0.979439	(0.84, 1.14)	0.787335
Bacteria;Firmicutes;Negativicutes;Selenomonadales;Veillonellaceae;Megasphaera	10.9242	0.824303	(0.71, 0.95)	0.0111735	0.908873	(0.79, 1.04)	0.157911
Bacteria;Firmicutes;Negativicutes;Selenomonadales;Veillonellaceae;NA	3.45195	1.06415	(0.91, 1.25)	0.433786	0.979753	(0.85, 1.13)	0.767182
Bacteria;Firmicutes;Negativicutes;Selenomonadales;Veillonellaceae;Selenomonas	6.80683	0.95257	(0.81, 1.12)	0.535195	1.04955	(0.90, 1.23)	0.538552
Bacteria;Firmicutes;Negativicutes;Selenomonadales;Veillonellaceae;Selenomonas_3	9.39992	0.793368	(0.71, 0.89)	0.000192274	0.908399	(0.81, 1.02)	0.0917381
Bacteria;Firmicutes;Negativicutes;Selenomonadales;Veillonellaceae;Selenomonas_4	2.81334	1.08477	(0.95, 1.23)	0.207708	1.0388	(0.91, 1.18)	0.5475
Bacteria;Firmicutes;Negativicutes;Selenomonadales;Veillonellaceae;Veillonella	14.4671	0.965358	(0.88, 1.06)	0.46361	0.997404	(0.90, 1.10)	0.958363
Bacteria;Fusobacteria;Fusobacteriia;Fusobacteriales;Fusobacteriaceae;Fusobacterium	13.3765	0.85945	(0.79, 0.93)	0.000455898	0.958178	(0.87, 1.05)	0.366803
Bacteria;Fusobacteria;Fusobacteriia;Fusobacteriales;Leptotrichiaceae;Leptotrichia	12.8786	0.820385	(0.76, 0.88)	< 0.0001	0.942414	(0.86, 1.03)	0.181288
Bacteria;Fusobacteria;Fusobacteriia;Fusobacteriales;Leptotrichiaceae;NA	1.48202	1.07171	(0.94, 1.22)	0.290736	0.999686	(0.86, 1.16)	0.996566
Bacteria;Fusobacteria;Fusobacteriia;Fusobacteriales;Leptotrichiaceae;Streptobacillus	1.72624	1.06888	(0.97, 1.18)	0.165357	0.997084	(0.89, 1.12)	0.958163
Bacteria;Fusobacteria;Fusobacteriia;Fusobacteriales;NA;NA	1.039	1.11151	(0.99, 1.25)	0.0751599	1.06622	(0.95, 1.20)	0.283704
Bacteria;NA;NA;NA;NA;NA	3.32516	0.9722	(0.85, 1.11)	0.662399	0.92963	(0.82, 1.06)	0.266011
Bacteria;Proteobacteria;Alphaproteobacteria;Rickettsiales;Mitochondria;NA	2.41483	0.986883	(0.83, 1.17)	0.875187	0.966921	(0.84, 1.11)	0.617824
Bacteria;Proteobacteria;Betaproteobacteria;Burkholderiales;Burkholderiaceae;Lautropia	7.24537	0.776775	(0.68, 0.89)	0.000666011	0.890029	(0.77, 1.03)	0.117595
Bacteria;Proteobacteria;Betaproteobacteria;Burkholderiales;Burkholderiaceae;Ralstonia	1.42387	1.04135	(0.94, 1.15)	0.4234	1.02199	(0.95, 1.10)	0.559994
Bacteria;Proteobacteria;Betaproteobacteria;Burkholderiales;Comamonadaceae;NA	1.53815	0.959904	(0.86, 1.07)	0.43524	0.95515	(0.87, 1.05)	0.33429
Bacteria;Proteobacteria;Betaproteobacteria;Burkholderiales;Comamonadaceae;Ottowia	0.92388	0.900126	(0.79, 1.03)	0.110589	0.894479	(0.79, 1.01)	0.0701014
Bacteria;Proteobacteria;Betaproteobacteria;Neisseriales;Neisseriaceae;Eikenella	2.49076	1.00521	(0.89, 1.13)	0.92993	1.07517	(0.96, 1.20)	0.183635
Bacteria;Proteobacteria;Betaproteobacteria;Neisseriales;Neisseriaceae;Kingella	7.19587	0.774372	(0.69, 0.87)	0.000131536	0.903874	(0.80, 1.02)	0.0945834
Bacteria;Proteobacteria;Betaproteobacteria;Neisseriales;Neisseriaceae;Neisseria	12.2495	0.814197	(0.74, 0.90)	0.000141608	0.954981	(0.87, 1.05)	0.349467
Bacteria;Proteobacteria;Epsilonproteobacteria;Campylobacterales;Campylobacteraceae;Campylobacter	11.6298	0.904283	(0.83, 0.99)	0.0228019	1.02618	(0.93, 1.13)	0.581764
Bacteria;Proteobacteria;Gammaproteobacteria;Cardiobacteriales;Cardiobacteriaceae;Cardiobacterium	6.93133	0.76251	(0.67, 0.87)	0.000212569	0.94859	(0.82, 1.10)	0.463081
Bacteria;Proteobacteria;Gammaproteobacteria;Enterobacteriales;Enterobacteriaceae;Escherichia/Shigella	0.970521	0.989213	(0.88, 1.12)	0.856001	0.96081	(0.86, 1.07)	0.450906
Bacteria;Proteobacteria;Gammaproteobacteria;Enterobacteriales;Enterobacteriaceae;NA	1.18831	0.99743	(0.88, 1.13)	0.966628	0.964225	(0.85, 1.10)	0.571185
Bacteria;Proteobacteria;Gammaproteobacteria;Pasteurellales;Pasteurellaceae;Actinobacillus	7.20205	0.838601	(0.70, 1.00)	0.0540562	0.975403	(0.82, 1.16)	0.77189
Bacteria;Proteobacteria;Gammaproteobacteria;Pasteurellales;Pasteurellaceae;Aggregatibacter	7.79795	0.8095	(0.72, 0.91)	0.000977204	0.90785	(0.81, 1.02)	0.105757
Bacteria;Proteobacteria;Gammaproteobacteria;Pasteurellales;Pasteurellaceae;Haemophilus	13.9183	0.805163	(0.75, 0.86)	< 0.0001	0.910039	(0.86, 0.97)	0.00367274
Bacteria;Proteobacteria;Gammaproteobacteria;Pasteurellales;Pasteurellaceae;Mannheimia	2.79091	0.878822	(0.72, 1.07)	0.185489	1.02415	(0.84, 1.25)	0.809668
Bacteria;Proteobacteria;Gammaproteobacteria;Pasteurellales;Pasteurellaceae;NA	1.46439	0.960661	(0.86, 1.07)	0.445661	0.96301	(0.85, 1.09)	0.552991
Bacteria;Proteobacteria;Gammaproteobacteria;Pseudomonadales;Moraxellaceae;Acinetobacter	1.2669	1.09916	(0.97, 1.25)	0.143126	1.06984	(0.96, 1.20)	0.228836
Bacteria;Proteobacteria;Gammaproteobacteria;Pseudomonadales;Moraxellaceae;Moraxella	0.837338	0.971804	(0.84, 1.13)	0.70139	0.933361	(0.81, 1.08)	0.345196
Bacteria;Proteobacteria;Gammaproteobacteria;Pseudomonadales;Pseudomonadaceae;Pseudomonas	1.30336	1.02157	(0.84, 1.25)	0.830003	0.99285	(0.84, 1.18)	0.932502
Bacteria;Proteobacteria;Gammaproteobacteria;Xanthomonadales;Xanthomonadaceae;Stenotrophomonas	0.616719	0.865838	(0.78, 0.96)	0.0102796	0.868976	(0.77, 0.98)	0.0213232
Bacteria;Saccharibacteria;NA;NA;NA;NA	7.26234	0.865292	(0.72, 1.05)	0.128817	0.949152	(0.79, 1.13)	0.554959
Bacteria;Spirochaetae;Spirochaetes;Spirochaetales;Spirochaetaceae;Treponema_2	9.07333	0.929674	(0.79, 1.10)	0.385275	0.965373	(0.81, 1.16)	0.695112
Bacteria;Synergistetes;Synergistia;Synergistales;Synergistaceae;Fretibacterium	5.28929	0.970377	(0.82, 1.15)	0.714789	0.920478	(0.76, 1.12)	0.390303
Bacteria;Tenericutes;Mollicutes;Acholeplasmatales;Acholeplasmataceae;Acholeplasma	0.237254	1.01589	(0.86, 1.20)	0.850679	0.953021	(0.80, 1.13)	0.569205
Bacteria;Tenericutes;Mollicutes;Mollicutes_RF9;NA;NA	2.81603	0.939266	(0.84, 1.06)	0.280936	0.998887	(0.89, 1.12)	0.984149
Bacteria;Tenericutes;Mollicutes;Mycoplasmatales;Mycoplasmataceae;Mycoplasma	5.6738	1.03356	(0.87, 1.23)	0.697399	0.981298	(0.81, 1.19)	0.846255
HR estimates change of 1 standard deviation in the CLR-transformed abundance
Restricted to genera with weighted relative abundance > 0.01%
Model 1 includes adjustment for age, age splines, sex, and self-reported race and ethnicity as categorized by NHANES
Model 2 includes adjustment for all factors in model 1 plus education, marital status, poverty, body mass index category, detailed smoking history, alcohol consumption, periodontal disease/edentulism, diabetes, hypertension, and use of antibiotics, anti-lipidemic drugs, inhaled respiratory drugs, and drugs for treatment of gastroesophageal reflux disease
With 103 genera, the Bonferroni adjusted p-value is 0.05/103 = 0.0005

### Sheet: Supplemental Table 5
Supplemental Table 5. Adjusted associations of combined genus-level presence and relative abundance and all-cause mortality within individuals aged 20-69 in NHANES, 2009-2012
	Model 1				Model 2
Taxonomy	HR	95% CI	p-value	p-trend	HR	95% CI	p-value	p-trend
Bacteria;Actinobacteria;Actinobacteria;Actinomycetales;Actinomycetaceae;NA	Ref			0.0851672	Ref			0.847956
	0.769881	(0.50, 1.19)	0.233321		1.11498	(0.75, 1.66)	0.58382
	0.58803	(0.36, 0.97)	0.0391046		0.875445	(0.55, 1.39)	0.565089
	0.726941	(0.45, 1.17)	0.178196		1.1452	(0.67, 1.96)	0.61063
Bacteria;Actinobacteria;Actinobacteria;Bifidobacteriales;Bifidobacteriaceae;Alloscardovia	Ref			0.996027	Ref			0.919153
	0.869639	(0.54, 1.40)	0.552334		0.897542	(0.54, 1.48)	0.663503
	1.10649	(0.73, 1.68)	0.624159		1.06463	(0.72, 1.57)	0.746174
	0.952214	(0.61, 1.49)	0.82417		0.990608	(0.66, 1.49)	0.962577
Bacteria;Actinobacteria;Actinobacteria;Bifidobacteriales;Bifidobacteriaceae;Bifidobacterium	Ref			0.00265674	Ref			0.251291
	1.3459	(0.91, 1.99)	0.132434		1.30774	(0.86, 1.99)	0.20037
	1.59589	(1.11, 2.30)	0.0134685		1.27986	(0.95, 1.73)	0.107187
	1.76204	(1.16, 2.68)	0.0093476		1.18921	(0.82, 1.73)	0.353322
Bacteria;Actinobacteria;Actinobacteria;Bifidobacteriales;Bifidobacteriaceae;Parascardovia	Ref			0.053041	Ref			0.429832
	1.41009	(0.92, 2.17)	0.114653		1.29417	(0.81, 2.06)	0.26802
	0.920477	(0.59, 1.44)	0.707115		0.788898	(0.50, 1.25)	0.302255
	1.84686	(1.12, 3.03)	0.01694		1.34282	(0.87, 2.08)	0.181476
Bacteria;Actinobacteria;Actinobacteria;Bifidobacteriales;Bifidobacteriaceae;Scardovia	Ref			0.853347	Ref			0.923425
	0.73091	(0.53, 1.02)	0.0623988		0.943383	(0.64, 1.39)	0.759424
	0.760078	(0.52, 1.11)	0.148128		0.826194	(0.57, 1.20)	0.309266
	1.04816	(0.80, 1.38)	0.729762		1.04493	(0.79, 1.39)	0.756328
Bacteria;Actinobacteria;Coriobacteriia;Coriobacteriales;Coriobacteriaceae;Cryptobacterium	Ref			0.219735	Ref			0.740603
	1.13458	(0.67, 1.91)	0.62453		1.20843	(0.78, 1.88)	0.387247
	1.10625	(0.70, 1.76)	0.659318		1.06595	(0.69, 1.64)	0.76369
	1.20687	(0.90, 1.62)	0.198452		0.910382	(0.67, 1.24)	0.541777
Bacteria;Actinobacteria;Coriobacteriia;Coriobacteriales;Coriobacteriaceae;Olsenella	Ref			0.221447	Ref			0.875582
	0.662165	(0.35, 1.24)	0.188836		0.701065	(0.41, 1.19)	0.182293
	1.31723	(0.81, 2.14)	0.257934		1.22175	(0.77, 1.94)	0.387019
	1.17225	(0.81, 1.69)	0.381304		0.946684	(0.67, 1.34)	0.75019
Bacteria;Bacteroidetes;Bacteroidia;Bacteroidales;Bacteroidaceae;Bacteroides	Ref			0.00886718	Ref			0.00011509
	0.997404	(0.65, 1.53)	0.990275		0.968278	(0.68, 1.38)	0.853046
	0.794107	(0.51, 1.24)	0.30298		0.761347	(0.49, 1.17)	0.209851
	0.64231	(0.47, 0.88)	0.00660844		0.540605	(0.40, 0.74)	0.000322515
Bacteria;Bacteroidetes;Bacteroidia;Bacteroidales;NA;NA	Ref			0.107942	Ref			0.851321
	0.804841	(0.52, 1.25)	0.326973		0.797036	(0.53, 1.21)	0.274407
	1.15456	(0.72, 1.86)	0.542947		0.919358	(0.59, 1.43)	0.703063
	1.47526	(1.02, 2.13)	0.039465		1.11437	(0.71, 1.74)	0.62614
Bacteria;Bacteroidetes;Bacteroidia;Bacteroidales;Porphyromonadaceae;NA	Ref			0.255436	Ref			0.865253
	0.599905	(0.40, 0.91)	0.0164533		0.806075	(0.54, 1.19)	0.272601
	0.734336	(0.48, 1.12)	0.149806		1.01916	(0.63, 1.66)	0.937491
	0.749683	(0.51, 1.10)	0.137488		0.894186	(0.60, 1.33)	0.569582
Bacteria;Bacteroidetes;Bacteroidia;Bacteroidales;Porphyromonadaceae;Tannerella	Ref			0.16182	Ref			0.55628
	0.667567	(0.44, 1.02)	0.0613854		0.841358	(0.55, 1.29)	0.417616
	0.576658	(0.35, 0.94)	0.0289499		0.745109	(0.44, 1.27)	0.272407
	0.811904	(0.59, 1.11)	0.189391		0.895455	(0.59, 1.35)	0.588762
Bacteria;Bacteroidetes;Bacteroidia;Bacteroidales;Prevotellaceae;NA	Ref			0.656067	Ref			0.446485
	0.621507	(0.36, 1.07)	0.0844593		0.614778	(0.38, 1.01)	0.0530496
	1.02702	(0.69, 1.53)	0.893278		0.836987	(0.56, 1.25)	0.37247
	1.22396	(0.73, 2.06)	0.434707		0.882495	(0.50, 1.55)	0.654055
Bacteria;Bacteroidetes;Bacteroidia;Bacteroidales;Prevotellaceae;Prevotella_2	Ref			0.00149872	Ref			0.14851
	0.775798	(0.55, 1.10)	0.147183		1.30596	(0.91, 1.87)	0.137742
	0.605856	(0.41, 0.91)	0.0159736		0.953622	(0.63, 1.45)	0.820153
	0.495287	(0.33, 0.75)	0.00145649		0.809685	(0.52, 1.27)	0.343599
Bacteria;Bacteroidetes;Bacteroidia;Bacteroidales;Prevotellaceae;Prevotella_6	Ref			0.0149087	Ref			0.212122
	0.571025	(0.40, 0.82)	0.00346994		0.7838	(0.52, 1.18)	0.231481
	0.491285	(0.32, 0.76)	0.00246747		0.688432	(0.40, 1.17)	0.162619
	0.479742	(0.30, 0.76)	0.00249749		0.731194	(0.47, 1.13)	0.155253
Bacteria;Bacteroidetes;Flavobacteriia;Flavobacteriales;Flavobacteriaceae;Bergeyella	Ref			< 0.0001	Ref			0.0257968
	0.575637	(0.37, 0.89)	0.0156984		0.958889	(0.63, 1.46)	0.83939
	0.414389	(0.26, 0.65)	0.000399589		0.76861	(0.52, 1.14)	0.187366
	0.32461	(0.23, 0.45)	< 0.0001		0.686569	(0.49, 0.97)	0.0345984
Bacteria;Bacteroidetes;Flavobacteriia;Flavobacteriales;Flavobacteriaceae;Capnocytophaga	Ref			< 0.0001	Ref			0.0724788
	0.362237	(0.23, 0.58)	< 0.0001		0.64058	(0.40, 1.04)	0.0695999
	0.327686	(0.22, 0.50)	< 0.0001		0.660149	(0.43, 1.02)	0.0622488
	0.278	(0.18, 0.42)	< 0.0001		0.580572	(0.37, 0.92)	0.0211305
Bacteria;Bacteroidetes;Flavobacteriia;Flavobacteriales;Flavobacteriaceae;Cloacibacterium	Ref			0.853218	Ref			0.906056
	0.503965	(0.23, 1.12)	0.0913516		0.553625	(0.23, 1.33)	0.178408
	1.17458	(0.61, 2.26)	0.620912		1.25465	(0.64, 2.48)	0.501847
	0.956139	(0.52, 1.75)	0.880913		1.01723	(0.58, 1.78)	0.950805
Bacteria;Bacteroidetes;NA;NA;NA;NA	Ref			0.370388	Ref			0.936614
	0.823913	(0.48, 1.40)	0.464958		0.781265	(0.45, 1.36)	0.373884
	1.09103	(0.61, 1.95)	0.763073		0.995338	(0.54, 1.82)	0.987547
	1.46903	(0.80, 2.69)	0.205015		1.07555	(0.56, 2.07)	0.822387
Bacteria;Bacteroidetes;Sphingobacteriia;Sphingobacteriales;WCHB1-69;NA	Ref			0.55962	Ref			0.324289
	1.50056	(1.17, 1.93)	0.00244343		1.64784	(1.23, 2.21)	0.00147342
	0.802056	(0.43, 1.48)	0.469017		0.78889	(0.45, 1.39)	0.400859
	0.833629	(0.50, 1.38)	0.470951		0.729399	(0.44, 1.20)	0.20677
Bacteria;Candidate_division_SR1;NA;NA;NA;NA	Ref			0.142738	Ref			0.477877
	1.25144	(0.77, 2.02)	0.349565		1.54125	(0.92, 2.57)	0.0955594
	0.999363	(0.64, 1.57)	1		0.994192	(0.66, 1.51)	0.977455
	0.649386	(0.42, 1.02)	0.0580264		0.817674	(0.50, 1.34)	0.412816
Bacteria;Cyanobacteria;Chloroplast;NA;NA;NA	Ref			0.577398	Ref			0.950023
	0.82192	(0.53, 1.29)	0.378905		0.808909	(0.53, 1.23)	0.313885
	1.20032	(0.78, 1.84)	0.389989		1.19184	(0.79, 1.80)	0.392221
	1.05661	(0.70, 1.58)	0.78401		0.935255	(0.64, 1.36)	0.719164
Bacteria;Firmicutes;Bacilli;Bacillales;Staphylococcaceae;Staphylococcus	Ref			0.388411	Ref			0.836488
	0.948612	(0.52, 1.72)	0.85839		0.992157	(0.51, 1.93)	0.980989
	1.30037	(0.75, 2.26)	0.341055		0.965426	(0.60, 1.55)	0.881228
	1.22801	(0.72, 2.11)	0.444244		0.945085	(0.56, 1.58)	0.825154
Bacteria;Firmicutes;Bacilli;Lactobacillales;Aerococcaceae;Abiotrophia	Ref			0.071897	Ref			0.763924
	0.538518	(0.34, 0.85)	0.00972214		0.678992	(0.46, 1.00)	0.0487597
	0.898773	(0.62, 1.31)	0.570612		1.17039	(0.76, 1.80)	0.460195
	0.599322	(0.41, 0.89)	0.0116712		0.808658	(0.55, 1.19)	0.269834
Bacteria;Firmicutes;Bacilli;Lactobacillales;Lactobacillaceae;Lactobacillus	Ref			< 0.0001	Ref			0.0927971
	1.06102	(0.69, 1.63)	0.780534		1.02356	(0.68, 1.55)	0.909173
	1.59161	(1.06, 2.38)	0.0251723		1.23961	(0.84, 1.84)	0.273668
	2.35266	(1.71, 3.24)	< 0.0001		1.25989	(0.95, 1.68)	0.11105
Bacteria;Firmicutes;Clostridia;Clostridiales;Defluviitaleaceae;Defluviitaleaceae_UCG-011	Ref			0.150071	Ref			0.702187
	1.21193	(0.78, 1.87)	0.376397		1.10861	(0.69, 1.79)	0.665563
	1.21056	(0.78, 1.87)	0.378371		1.11428	(0.73, 1.69)	0.602829
	1.26018	(0.85, 1.86)	0.238449		1.04369	(0.65, 1.66)	0.853261
Bacteria;Firmicutes;Clostridia;Clostridiales;Family_XI;Parvimonas	Ref			0.476864	Ref			0.80959
	0.636308	(0.39, 1.03)	0.0656068		1.16465	(0.73, 1.86)	0.512746
	0.67576	(0.41, 1.11)	0.115783		1.23159	(0.70, 2.16)	0.454324
	0.670827	(0.41, 1.09)	0.104545		1.02729	(0.60, 1.77)	0.920424
Bacteria;Firmicutes;Clostridia;Clostridiales;Family_XIII;Incertae_Sedis	Ref			0.0254036	Ref			0.35083
	0.747805	(0.44, 1.28)	0.279515		0.678403	(0.41, 1.12)	0.12557
	1.83209	(1.13, 2.98)	0.0165191		1.44463	(0.89, 2.35)	0.134564
	1.58739	(0.94, 2.68)	0.0807685		1.19507	(0.67, 2.14)	0.538089
Bacteria;Firmicutes;Clostridia;Clostridiales;Family_XIII;Mogibacterium	Ref			0.0846629	Ref			0.835961
	0.466914	(0.30, 0.72)	0.00117175		0.753959	(0.46, 1.24)	0.257174
	0.40711	(0.29, 0.57)	< 0.0001		0.737434	(0.49, 1.11)	0.138747
	0.447177	(0.27, 0.75)	0.00349722		0.814878	(0.47, 1.42)	0.458432
Bacteria;Firmicutes;Clostridia;Clostridiales;Family_XIII;NA	Ref			0.836694	Ref			0.652328
	0.52491	(0.29, 0.94)	0.0303028		0.555272	(0.34, 0.90)	0.0192582
	1.01643	(0.64, 1.60)	0.942466		0.964043	(0.62, 1.51)	0.86928
	1.15197	(0.71, 1.86)	0.553379		0.904825	(0.53, 1.55)	0.70639
Bacteria;Firmicutes;Clostridia;Clostridiales;Family_XIII;[Eubacterium]_brachy_group	Ref			0.856034	Ref			0.723601
	0.74055	(0.49, 1.11)	0.14005		1.00684	(0.69, 1.47)	0.97083
	0.659982	(0.43, 1.02)	0.0632567		0.818993	(0.52, 1.30)	0.384932
	1.11798	(0.77, 1.61)	0.540582		1.14877	(0.76, 1.75)	0.506039
Bacteria;Firmicutes;Clostridia;Clostridiales;Family_XIII;[Eubacterium]_nodatum_group	Ref			0.0803468	Ref			0.886549
	0.822331	(0.54, 1.26)	0.353897		1.15115	(0.75, 1.77)	0.510577
	0.773846	(0.53, 1.13)	0.177191		1.19497	(0.78, 1.83)	0.400321
	0.649748	(0.39, 1.09)	0.0992202		1.05065	(0.64, 1.71)	0.838245
Bacteria;Firmicutes;Clostridia;Clostridiales;Lachnospiraceae;Butyrivibrio_2	Ref			0.0184749	Ref			0.576899
	0.696416	(0.45, 1.08)	0.100825		0.840962	(0.55, 1.29)	0.419909
	0.943554	(0.63, 1.41)	0.7704		1.24453	(0.85, 1.82)	0.249465
	0.507598	(0.28, 0.91)	0.0246434		0.744922	(0.43, 1.29)	0.283791
Bacteria;Firmicutes;Clostridia;Clostridiales;Lachnospiraceae;Catonella	Ref			0.23227	Ref			0.820094
	0.744142	(0.49, 1.13)	0.162377		1.12008	(0.74, 1.68)	0.575716
	0.782171	(0.49, 1.24)	0.287675		1.33372	(0.86, 2.07)	0.190231
	0.674793	(0.40, 1.14)	0.134775		1.02391	(0.60, 1.76)	0.92948
Bacteria;Firmicutes;Clostridia;Clostridiales;Lachnospiraceae;Johnsonella	Ref			0.0614492	Ref			0.280561
	1.10779	(0.67, 1.83)	0.682172		1.30468	(0.77, 2.21)	0.310756
	0.738163	(0.53, 1.04)	0.0788113		0.778273	(0.54, 1.13)	0.178794
	0.663213	(0.41, 1.07)	0.0928148		0.776413	(0.46, 1.31)	0.331806
Bacteria;Firmicutes;Clostridia;Clostridiales;Lachnospiraceae;Lachnoanaerobaculum	Ref			0.0710515	Ref			0.492699
	0.57136	(0.37, 0.88)	0.0134533		0.789788	(0.48, 1.31)	0.351397
	0.425073	(0.28, 0.64)	0.000185515		0.668086	(0.42, 1.06)	0.0829842
	0.533832	(0.33, 0.86)	0.0117135		0.805675	(0.51, 1.27)	0.337688
Bacteria;Firmicutes;Clostridia;Clostridiales;Lachnospiraceae;NA	Ref			0.0184027	Ref			0.107582
	0.890261	(0.65, 1.22)	0.4544		0.90612	(0.67, 1.23)	0.516404
	0.43396	(0.28, 0.68)	0.000732243		0.532426	(0.35, 0.81)	0.00447624
	0.584123	(0.34, 1.02)	0.0573421		0.756821	(0.47, 1.23)	0.250603
Bacteria;Firmicutes;Clostridia;Clostridiales;Lachnospiraceae;Oribacterium	Ref			0.059983	Ref			0.673771
	0.571607	(0.39, 0.84)	0.00588857		0.779177	(0.49, 1.25)	0.289288
	0.457817	(0.30, 0.71)	0.000889692		0.789887	(0.49, 1.27)	0.31736
	0.46706	(0.29, 0.76)	0.00320534		0.780313	(0.46, 1.34)	0.355714
Bacteria;Firmicutes;Clostridia;Clostridiales;Lachnospiraceae;Shuttleworthia	Ref			0.847709	Ref			0.905826
	0.936044	(0.59, 1.48)	0.771724		1.02649	(0.67, 1.58)	0.902311
	0.675823	(0.42, 1.09)	0.107574		0.655182	(0.42, 1.03)	0.0678615
	1.24682	(0.90, 1.73)	0.180846		1.16491	(0.83, 1.63)	0.358773
Bacteria;Firmicutes;Clostridia;Clostridiales;Lachnospiraceae;Stomatobaculum	Ref			0.0650891	Ref			0.220556
	0.533976	(0.35, 0.82)	0.00556191		0.747513	(0.47, 1.18)	0.20772
	0.387991	(0.25, 0.60)	0.000100119		0.615553	(0.38, 0.99)	0.0444201
	0.489317	(0.29, 0.82)	0.00790055		0.69358	(0.42, 1.14)	0.14217
Bacteria;Firmicutes;Clostridia;Clostridiales;Peptococcaceae;Peptococcus	Ref			0.461892	Ref			0.787855
	0.863752	(0.55, 1.35)	0.510326		0.974797	(0.63, 1.51)	0.906063
	0.765965	(0.50, 1.17)	0.21351		0.924005	(0.63, 1.36)	0.678333
	0.927885	(0.62, 1.39)	0.708894		0.964038	(0.63, 1.47)	0.860084
Bacteria;Firmicutes;Clostridia;Clostridiales;Peptostreptococcaceae;Filifactor	Ref			0.547195	Ref			0.513004
	0.538075	(0.34, 0.86)	0.0104873		0.542365	(0.33, 0.89)	0.0179926
	1.12078	(0.70, 1.80)	0.626941		0.927329	(0.58, 1.48)	0.744768
	1.12246	(0.75, 1.68)	0.563458		0.889772	(0.57, 1.39)	0.596759
Bacteria;Firmicutes;Clostridia;Clostridiales;Peptostreptococcaceae;Peptoclostridium	Ref			0.00708774	Ref			0.013327
	0.802973	(0.47, 1.38)	0.416336		0.862481	(0.53, 1.40)	0.538074
	0.707126	(0.47, 1.05)	0.0857154		0.695741	(0.45, 1.08)	0.100816
	0.722959	(0.50, 1.04)	0.0754482		0.684964	(0.47, 1.00)	0.0483515
Bacteria;Firmicutes;Clostridia;Clostridiales;Peptostreptococcaceae;Peptostreptococcus	Ref			0.0462429	Ref			0.388712
	0.68351	(0.44, 1.07)	0.0951508		0.866555	(0.57, 1.33)	0.497417
	0.610032	(0.36, 1.05)	0.070771		0.811865	(0.48, 1.38)	0.429868
	0.582146	(0.35, 0.97)	0.0386994		0.803785	(0.47, 1.37)	0.409759
Bacteria;Firmicutes;Clostridia;Clostridiales;Ruminococcaceae;Faecalibacterium	Ref			0.13017	Ref			0.344405
	0.492086	(0.12, 2.01)	0.31355		0.48518	(0.11, 2.14)	0.328213
	1.26531	(0.61, 2.62)	0.515694		1.25749	(0.55, 2.88)	0.577678
	0.558641	(0.27, 1.17)	0.117126		0.666868	(0.33, 1.33)	0.240119
Bacteria;Firmicutes;Clostridia;Clostridiales;Ruminococcaceae;Ruminococcaceae_UCG-014	Ref			0.00501363	Ref			0.436001
	0.745378	(0.50, 1.11)	0.138644		1.03084	(0.65, 1.64)	0.895541
	0.551213	(0.38, 0.81)	0.00322236		0.801323	(0.54, 1.19)	0.265994
	0.64182	(0.46, 0.89)	0.0091756		0.922893	(0.63, 1.34)	0.666075
Bacteria;Firmicutes;Erysipelotrichia;Erysipelotrichales;Erysipelotrichaceae;Bulleidia	Ref			0.164924	Ref			0.928026
	1.15132	(0.77, 1.73)	0.485166		1.10157	(0.73, 1.66)	0.633009
	1.10509	(0.71, 1.73)	0.653112		0.963643	(0.61, 1.52)	0.869078
	1.36492	(0.96, 1.94)	0.080608		1.04224	(0.71, 1.53)	0.826612
Bacteria;Firmicutes;Erysipelotrichia;Erysipelotrichales;Erysipelotrichaceae;Eggerthia	Ref			0.102086	Ref			0.361884
	1.06631	(0.67, 1.70)	0.781042		1.1651	(0.71, 1.92)	0.535891
	1.11076	(0.69, 1.79)	0.656366		1.09507	(0.68, 1.75)	0.696673
	1.45223	(0.94, 2.24)	0.0898727		1.24518	(0.73, 2.14)	0.415145
Bacteria;Firmicutes;Negativicutes;Selenomonadales;Veillonellaceae;Anaeroglobus	Ref			0.970616	Ref			0.576875
	0.583108	(0.40, 0.85)	0.00666634		0.710457	(0.46, 1.10)	0.124296
	0.598183	(0.36, 1.00)	0.0503329		0.650819	(0.39, 1.09)	0.0992745
	1.14277	(0.78, 1.68)	0.483719		0.941284	(0.64, 1.39)	0.753074
Bacteria;Firmicutes;Negativicutes;Selenomonadales;Veillonellaceae;Dialister	Ref			0.939568	Ref			0.965239
	0.500456	(0.30, 0.84)	0.00971884		0.880249	(0.51, 1.53)	0.640911
	0.623409	(0.38, 1.01)	0.0546177		0.948563	(0.55, 1.62)	0.842368
	0.742677	(0.47, 1.17)	0.188836		0.947567	(0.54, 1.68)	0.848743
Bacteria;Firmicutes;Negativicutes;Selenomonadales;Veillonellaceae;Megasphaera	Ref			0.13224	Ref			0.427082
	0.421991	(0.26, 0.67)	0.000687569		0.628387	(0.42, 0.94)	0.0248671
	0.389319	(0.26, 0.59)	< 0.0001		0.564177	(0.37, 0.85)	0.00808615
	0.459515	(0.27, 0.79)	0.00648488		0.687459	(0.40, 1.17)	0.159878
Bacteria;Firmicutes;Negativicutes;Selenomonadales;Veillonellaceae;NA	Ref			0.561561	Ref			0.584105
	1.27294	(0.81, 1.99)	0.281977		1.15552	(0.74, 1.80)	0.512499
	0.861236	(0.52, 1.42)	0.546068		0.669278	(0.43, 1.03)	0.0674422
	1.22733	(0.84, 1.79)	0.274866		1.05953	(0.74, 1.52)	0.744372
Bacteria;Firmicutes;Negativicutes;Selenomonadales;Veillonellaceae;Selenomonas	Ref			0.490585	Ref			0.987945
	0.945623	(0.61, 1.47)	0.798492		1.27631	(0.81, 2.00)	0.277844
	0.934437	(0.61, 1.43)	0.748779		1.22864	(0.79, 1.91)	0.351065
	0.865197	(0.60, 1.24)	0.423618		0.991422	(0.70, 1.41)	0.96032
Bacteria;Firmicutes;Negativicutes;Selenomonadales;Veillonellaceae;Selenomonas_3	Ref			0.0075793	Ref			0.220529
	0.56066	(0.39, 0.80)	0.00241698		0.762714	(0.53, 1.10)	0.146193
	0.482311	(0.34, 0.69)	0.000249459		0.741599	(0.51, 1.08)	0.118074
	0.476195	(0.31, 0.74)	0.00146173		0.725599	(0.47, 1.12)	0.143719
Bacteria;Firmicutes;Negativicutes;Selenomonadales;Veillonellaceae;Selenomonas_4	Ref			0.113216	Ref			0.601627
	0.982479	(0.63, 1.53)	0.935495		1.08417	(0.69, 1.72)	0.722393
	1.17552	(0.73, 1.88)	0.489519		1.04637	(0.66, 1.65)	0.840145
	1.34331	(1.00, 1.81)	0.052925		1.09879	(0.81, 1.49)	0.534165
Bacteria;Fusobacteria;Fusobacteriia;Fusobacteriales;Leptotrichiaceae;NA	Ref			0.50811	Ref			0.642868
	1.00972	(0.50, 2.05)	0.977943		1.05823	(0.54, 2.09)	0.866633
	1.59243	(0.97, 2.60)	0.0630848		1.33696	(0.82, 2.17)	0.231533
	0.903295	(0.53, 1.53)	0.697429		0.661373	(0.33, 1.32)	0.231192
Bacteria;Fusobacteria;Fusobacteriia;Fusobacteriales;Leptotrichiaceae;Streptobacillus	Ref			0.277273	Ref			0.778004
	1.13898	(0.73, 1.79)	0.561082		1.02013	(0.66, 1.58)	0.927159
	1.11756	(0.72, 1.74)	0.613491		0.906992	(0.56, 1.46)	0.679645
	1.16133	(0.74, 1.81)	0.500104		0.979732	(0.57, 1.67)	0.938346
Bacteria;Fusobacteria;Fusobacteriia;Fusobacteriales;NA;NA	Ref			0.0614944	Ref			0.279101
	0.505349	(0.16, 1.56)	0.226895		0.463957	(0.17, 1.29)	0.135922
	2.02318	(1.33, 3.08)	0.0016654		1.98268	(1.24, 3.17)	0.00552796
	1.12852	(0.60, 2.13)	0.701246		0.936864	(0.46, 1.93)	0.855035
Bacteria;NA;NA;NA;NA;NA	Ref			0.40669	Ref			0.138334
	1.05041	(0.74, 1.49)	0.776202		0.989124	(0.67, 1.47)	0.955518
	1.11964	(0.75, 1.67)	0.568644		0.990068	(0.66, 1.48)	0.959888
	0.696499	(0.41, 1.19)	0.181937		0.638428	(0.37, 1.09)	0.100007
Bacteria;Proteobacteria;Alphaproteobacteria;Rickettsiales;Mitochondria;NA	Ref			0.963279	Ref			0.722486
	0.908239	(0.54, 1.52)	0.70495		0.942563	(0.60, 1.48)	0.792422
	0.800401	(0.52, 1.24)	0.310222		0.869889	(0.57, 1.32)	0.500612
	1.13712	(0.62, 2.09)	0.67146		0.967896	(0.56, 1.66)	0.902794
Bacteria;Proteobacteria;Betaproteobacteria;Burkholderiales;Burkholderiaceae;Lautropia	Ref			0.00100946	Ref			0.130057
	0.653836	(0.43, 1.00)	0.0508874		0.796955	(0.53, 1.21)	0.273315
	0.601143	(0.43, 0.84)	0.00359544		0.817811	(0.57, 1.17)	0.261727
	0.484224	(0.30, 0.78)	0.00428852		0.684471	(0.40, 1.17)	0.158075
Bacteria;Proteobacteria;Betaproteobacteria;Burkholderiales;Burkholderiaceae;Ralstonia	Ref			0.464061	Ref			0.784126
	0.910566	(0.51, 1.62)	0.742359		0.894353	(0.55, 1.44)	0.637449
	1.30934	(0.90, 1.91)	0.153423		1.34585	(0.97, 1.86)	0.0713935
	0.989202	(0.70, 1.41)	0.950405		0.862719	(0.61, 1.21)	0.386565
Bacteria;Proteobacteria;Betaproteobacteria;Burkholderiales;Comamonadaceae;NA	Ref			0.388153	Ref			0.296254
	0.921529	(0.52, 1.64)	0.775468		0.905905	(0.52, 1.59)	0.724096
	0.890224	(0.54, 1.48)	0.644662		0.904095	(0.59, 1.39)	0.637639
	0.857765	(0.54, 1.37)	0.511143		0.848458	(0.54, 1.32)	0.457845
Bacteria;Proteobacteria;Betaproteobacteria;Burkholderiales;Comamonadaceae;Ottowia	Ref			0.185236	Ref			0.121594
	0.535211	(0.28, 1.02)	0.0571436		0.569427	(0.31, 1.06)	0.0725208
	0.540574	(0.34, 0.85)	0.00905491		0.55238	(0.35, 0.86)	0.0109575
	1.00844	(0.60, 1.69)	0.973808		0.924647	(0.57, 1.50)	0.743835
Bacteria;Proteobacteria;Betaproteobacteria;Neisseriales;Neisseriaceae;Eikenella	Ref			0.993096	Ref			0.321931
	0.998046	(0.59, 1.70)	0.99407		1.2032	(0.75, 1.94)	0.43706
	1.08587	(0.72, 1.63)	0.681563		1.17966	(0.77, 1.81)	0.440243
	0.953382	(0.62, 1.47)	0.8248		1.13271	(0.71, 1.80)	0.589955
Bacteria;Proteobacteria;Betaproteobacteria;Neisseriales;Neisseriaceae;Kingella	Ref			0.000754285	Ref			0.145056
	0.745193	(0.51, 1.10)	0.130268		0.940189	(0.65, 1.36)	0.733837
	0.418203	(0.31, 0.57)	< 0.0001		0.598255	(0.43, 0.83)	0.0031731
	0.571284	(0.37, 0.88)	0.013317		0.854587	(0.57, 1.28)	0.431771
Bacteria;Proteobacteria;Betaproteobacteria;Neisseriales;Neisseriaceae;Neisseria	Ref			0.00054852	Ref			0.333359
	0.872011	(0.56, 1.37)	0.5391		1.06747	(0.71, 1.60)	0.744805
	0.431034	(0.25, 0.74)	0.00360759		0.762495	(0.44, 1.31)	0.317667
	0.472663	(0.30, 0.75)	0.00232959		0.875066	(0.55, 1.39)	0.560532
Bacteria;Proteobacteria;Gammaproteobacteria;Cardiobacteriales;Cardiobacteriaceae;Cardiobacterium	Ref			0.0001561	Ref			0.477764
	0.625022	(0.43, 0.91)	0.014633		0.865475	(0.58, 1.30)	0.474304
	0.66399	(0.44, 1.01)	0.0547939		1.10207	(0.71, 1.72)	0.659551
	0.431538	(0.30, 0.63)	< 0.0001		0.778213	(0.51, 1.20)	0.244019
Bacteria;Proteobacteria;Gammaproteobacteria;Enterobacteriales;Enterobacteriaceae;Escherichia/Shigella	Ref			0.892778	Ref			0.384982
	0.881548	(0.43, 1.82)	0.725019		0.891296	(0.45, 1.76)	0.733674
	0.771703	(0.44, 1.35)	0.35321		0.67791	(0.39, 1.17)	0.158464
	1.14357	(0.71, 1.84)	0.572037		1.01919	(0.67, 1.55)	0.927281
Bacteria;Proteobacteria;Gammaproteobacteria;Enterobacteriales;Enterobacteriaceae;NA	Ref			0.793646	Ref			0.73392
	0.689547	(0.38, 1.24)	0.20412		0.646663	(0.38, 1.11)	0.109936
	0.929624	(0.53, 1.62)	0.790212		0.915823	(0.51, 1.66)	0.764749
	1.22055	(0.77, 1.94)	0.389185		1.03304	(0.62, 1.72)	0.897613
Bacteria;Proteobacteria;Gammaproteobacteria;Pasteurellales;Pasteurellaceae;Actinobacillus	Ref			0.0284875	Ref			0.483279
	0.854349	(0.57, 1.27)	0.424497		1.06281	(0.72, 1.58)	0.756383
	0.630814	(0.39, 1.01)	0.0557126		0.878701	(0.57, 1.35)	0.546427
	0.603667	(0.37, 0.99)	0.0465594		0.856825	(0.54, 1.36)	0.504067
Bacteria;Proteobacteria;Gammaproteobacteria;Pasteurellales;Pasteurellaceae;Aggregatibacter	Ref			0.0097399	Ref			0.208873
	0.543794	(0.39, 0.75)	0.000536609		0.740335	(0.53, 1.03)	0.0700362
	0.711709	(0.50, 1.02)	0.0621198		0.91538	(0.61, 1.36)	0.654538
	0.627577	(0.45, 0.87)	0.00739923		0.770843	(0.55, 1.08)	0.124906
Bacteria;Proteobacteria;Gammaproteobacteria;Pasteurellales;Pasteurellaceae;Mannheimia	Ref			0.222511	Ref			0.74946
	0.572253	(0.28, 1.18)	0.127723		0.75695	(0.40, 1.43)	0.380737
	0.910452	(0.49, 1.69)	0.759147		1.26931	(0.67, 2.39)	0.449292
	0.687644	(0.34, 1.38)	0.281426		1.0396	(0.52, 2.10)	0.910947
Bacteria;Proteobacteria;Gammaproteobacteria;Pasteurellales;Pasteurellaceae;NA	Ref			0.615664	Ref			0.727732
	1.03554	(0.68, 1.58)	0.867826		0.983012	(0.59, 1.63)	0.945689
	0.50656	(0.29, 0.89)	0.0200506		0.588445	(0.34, 1.02)	0.0603488
	1.1764	(0.70, 1.99)	0.533244		1.11324	(0.60, 2.06)	0.72544
Bacteria;Proteobacteria;Gammaproteobacteria;Pseudomonadales;Moraxellaceae;Acinetobacter	Ref			0.130698	Ref			0.183417
	0.751574	(0.42, 1.34)	0.323585		0.774704	(0.44, 1.36)	0.363539
	1.63688	(1.06, 2.52)	0.0264417		1.49413	(0.97, 2.30)	0.0679723
	1.24031	(0.82, 1.87)	0.296011		1.13212	(0.83, 1.55)	0.423302
Bacteria;Proteobacteria;Gammaproteobacteria;Pseudomonadales;Moraxellaceae;Moraxella	Ref			0.814291	Ref			0.501494
	0.72329	(0.32, 1.63)	0.422711		0.60791	(0.26, 1.41)	0.237215
	0.746485	(0.47, 1.19)	0.208341		0.737466	(0.46, 1.19)	0.203247
	1.14254	(0.69, 1.90)	0.59757		1.04494	(0.64, 1.70)	0.855563
Bacteria;Proteobacteria;Gammaproteobacteria;Pseudomonadales;Pseudomonadaceae;Pseudomonas	Ref			0.824897	Ref			0.882951
	0.898812	(0.37, 2.17)	0.806682		0.928744	(0.40, 2.18)	0.861101
	1.27321	(0.61, 2.66)	0.508819		1.06675	(0.54, 2.09)	0.84639
	0.975917	(0.57, 1.67)	0.927135		0.915612	(0.59, 1.43)	0.690107
Bacteria;Proteobacteria;Gammaproteobacteria;Xanthomonadales;Xanthomonadaceae;Stenotrophomonas	Ref			0.0138873	Ref			0.0189701
	0.742654	(0.34, 1.62)	0.444186		0.959139	(0.48, 1.91)	0.902614
	0.707665	(0.33, 1.53)	0.369304		0.806575	(0.42, 1.55)	0.506237
	0.517389	(0.29, 0.93)	0.0298937		0.434334	(0.23, 0.82)	0.0123688
Bacteria;Saccharibacteria;NA;NA;NA;NA	Ref			0.152	Ref			0.508725
	0.695412	(0.41, 1.19)	0.180668		0.823875	(0.48, 1.40)	0.462637
	0.733415	(0.45, 1.20)	0.209465		0.989426	(0.62, 1.57)	0.963153
	0.675316	(0.42, 1.07)	0.09502		0.802354	(0.52, 1.25)	0.319142
Bacteria;Spirochaetae;Spirochaetes;Spirochaetales;Spirochaetaceae;Treponema_2	Ref			0.6671	Ref			0.802954
	0.513813	(0.33, 0.80)	0.00472935		0.73617	(0.47, 1.15)	0.17208
	0.693054	(0.44, 1.09)	0.110925		0.846554	(0.51, 1.40)	0.503522
	1.00325	(0.65, 1.54)	0.987806		0.999477	(0.60, 1.68)	1
Bacteria;Synergistetes;Synergistia;Synergistales;Synergistaceae;Fretibacterium	Ref			0.700635	Ref			0.552919
	0.608497	(0.38, 0.97)	0.0378092		0.697745	(0.43, 1.13)	0.13661
	0.956488	(0.64, 1.42)	0.819772		0.893017	(0.58, 1.38)	0.599586
	1.103	(0.78, 1.55)	0.565205		0.85554	(0.55, 1.34)	0.481138
Bacteria;Tenericutes;Mollicutes;Acholeplasmatales;Acholeplasmataceae;Acholeplasma	Ref			0.723396	Ref			0.265109
	1.37234	(0.66, 2.87)	0.389632		1.28687	(0.65, 2.54)	0.456911
	1.28609	(0.41, 4.00)	0.65466		0.968436	(0.31, 2.99)	0.954249
	0.46375	(0.19, 1.15)	0.0950097		0.342659	(0.14, 0.86)	0.0240123
Bacteria;Tenericutes;Mollicutes;Mollicutes_RF9;NA;NA	Ref			0.0416973	Ref			0.337825
	1.17006	(0.69, 1.98)	0.546894		1.23461	(0.75, 2.04)	0.398546
	1.09885	(0.72, 1.67)	0.649807		1.24993	(0.82, 1.91)	0.294135
	0.499555	(0.31, 0.81)	0.00623817		0.594298	(0.35, 1.00)	0.0483832
Bacteria;Tenericutes;Mollicutes;Mycoplasmatales;Mycoplasmataceae;Mycoplasma	Ref			0.400103	Ref			0.720821
	0.81373	(0.50, 1.32)	0.389451		0.916663	(0.54, 1.56)	0.741481
	1.10026	(0.68, 1.77)	0.686091		1.03829	(0.63, 1.70)	0.878158
	1.15597	(0.82, 1.64)	0.404553		0.877264	(0.58, 1.33)	0.529454
Model 1 includes adjustment for age, age splines, sex, and self-reported race and ethnicity as categorized by NHANES
Model 2 includes adjustment for all factors in model 1 plus education, marital status, poverty, body mass index category, detailed smoking history, alcohol consumption, periodontal disease/edentulism, diabetes, hypertension, and use of antibiotics, anti-lipidemic drugs, inhaled respiratory drugs, and drugs for treatment of gastroesophageal reflux disease
Restricted to genera with a weighted prevalence ranging from 5-95% and weighted average relative abundance > 0.01%
With 83 genera, the Bonferroni adjusted p-value is 0.05/83 = 0.0006
